# Changes in the profile of adults diagnosed as autistic since 2010: population based studies in the United Kingdom and Sweden

**DOI:** 10.64898/2026.05.20.26353486

**Authors:** Aws Sadik, Michael Lundberg, Golam M. Khandaker, Antonio F. Pardinas, Brian K. Lee, Paul Madley-Dowd, Cecilia Magnusson, Dheeraj Rai

## Abstract

**Objective:** To understand if sociodemographic and neuropsychiatric characteristics of people diagnosed with autism in the United Kingdom (UK) and Sweden have changed since 2010.

**Design:** Cross-context population-based cohort studies.

**Setting:** UK primary care records from 2010-2023 and Swedish population-wide register linkages from 2010-2021

**Participants:** 24,537,039 individuals age 16 or over, registered with general practices in the UK, including 141,119 with an autism diagnosis. 9,096,874 people age 16 or over in the Swedish Total Population Register, including over 100,817 with an autism diagnosis.

**Main outcome measures:** Annual age-standardised incidence and prevalence of adult autism diagnoses within different sociodemographic groups. Annual age-standardised proportion of adults with new autism diagnoses, lifetime autism diagnoses, and no autism diagnoses, with prior records of other neuropsychiatric conditions or medications.

**Results:** Incident adult autism diagnoses were consistently higher in Sweden than the UK, however incidence increased rapidly in the UK after 2020. Incident diagnoses increased fastest for 16-20-year-olds and females in both nations, as well as people in White ethnic groups in the UK and people with Swedish-born parents in Sweden. For example, in the UK in 2023 the age-standardised incidence of autism diagnoses among 16-65 years olds was 11 diagnoses per 10,000 person-years (95%CI: 10.7, 11.3) in the White ethnic group and 2.2 diagnoses per 10,000 person-years (95%CI: 1.9, 2.5) in the South Asian ethnic group. Over time there has been a consistent decline in the proportion of autistic adults with a prior diagnosis of epilepsy, psychosis and intellectual disability and an increase in the proportion with a prior diagnosis of ADHD, anxiety, depression and several other mental illnesses. For example, in the UK between 2010 and 2023 the age-standardised proportions of newly diagnosed autistic adults with prior records of epilepsy decreased from 10% (95%CI: 7.6, 13) to 4% (95%CI: 3.6, 4.5), while the proportion with records of anxiety increased from 28.7% (95%CI: 24.4, 33.6) to 58.3% (95%CI: 56.6, 60.1). Mental health conditions were generally more common in females and the reduction over time in intellectual disability was greater in females than males.

**Conclusions:** The socio-demographic and neuro-psychiatric characteristics of individuals diagnosed as autistic have changed dramatically since 2010, a phenomenon observed both in the UK and Sweden. The extent to which these changes indicate nuanced recognition of autism or broadening of diagnostic practice needs investigation.

**Summary box:** *What is already known on this topic?:* Autism diagnoses have increased internationally, with prevalence in high income countries starting to overtake estimates from population survey-based methods. It is unclear how much this reflects improved understanding of nuanced presentations or broadening of the medical concept of autism beyond coherent boundaries.

*What this study adds:* The social and medical backgrounds of people receiving autism diagnoses has changed dramatically over time, particularly for females in the UK. This suggests that: (1) diagnoses are inequitably distributed in society, (2) other mental health conditions are adding complexity to the diagnostic process, and (3) the average health needs of autistic groups are evolving with consequences for public health policy. Further research is required to understand the drivers of these changes and consequences on the provision of support for autistic people.

## Supplementary tables for "Changes in the profile of adults diagnosed as autistic since 2010: population based studies in the United Kingdom and Sweden"

### Sheet: ST1
Age	People
16	772612
17	770906
18	775012
19	782129
20	786836
21	790738
22	806954
23	837556
24	845580
25	862847
26	850218
27	863809
28	889674
29	893741
30	923049
31	938137
32	936116
33	931713
34	944491
35	923321
36	917557
37	914476
38	886359
39	887674
40	883384
41	893002
42	895215
43	859245
44	798726
45	784340
46	803164
47	818984
48	830508
49	863796
50	897176
51	931580
52	909443
53	930706
54	928643
55	933739
56	929493
57	934020
58	920795
59	898688
60	875671
61	843050
62	808793
63	786574
64	763656
65	729714

### Sheet: ST2
Age group	People
15-20	24723
20-25	13509
25-30	10234
30-35	7297
35-40	5469
40-45	4600
45-50	3626
50-55	2673
55-60	1702
60-65	791

### Sheet: ST3
Age	People
16	10789
17	10413
18	10281
19	9323
20	8587
21	8281
22	7897
23	7386
24	7089
25	6493
26	6398
27	6187
28	5613
29	5466
30	5114
31	4638
32	4250
33	3618
34	3336
35	2931
36	2647
37	2340
38	2197
39	2019
40	1901
41	1768
42	1626
43	1446
44	1415
45	1372
46	1334
47	1366
48	1242
49	1193
50	1158
51	1053
52	978
53	955
54	907
55	951
56	899
57	844
58	744
59	722
60	637
61	599
62	466
63	422
64	415
65	317

### Sheet: ST4
Country	Sex	Year	Autism	Count	Denominator	Standardised proportion	Lower CI	Upper CI
UK	Female	2010	Not autistic	75	582	0.12819	0.0983863	0.163586
UK	Female	2010	Not autistic	10	582	0.0206502	0.0090426	0.0393367
UK	Female	2010	Not autistic	102	582	0.173342	0.138292	0.213954
UK	Female	2010	Not autistic	20	582	0.0346323	0.0203065	0.0546624
UK	Female	2010	Not autistic	52	582	0.0883771	0.064173	0.118143
UK	Female	2010	Not autistic	32	582	0.0599358	0.0397246	0.0862613
UK	Female	2010	Not autistic	26	582	0.0430916	0.0269417	0.064751
UK	Female	2010	Not autistic	14	582	0.0222805	0.0112179	0.0388088
UK	Female	2010	Autistic	46	146	0.309354	0.221123	0.419302
UK	Female	2010	Autistic	58	146	0.383208	0.282779	0.505355
UK	Female	2010	Autistic	16	146	0.105918	0.057082	0.176991
UK	Female	2010	Autistic	52	146	0.340429	0.247237	0.455036
UK	Female	2010	Autistic	13	146	0.0863859	0.0435047	0.151445
UK	Female	2010	Autistic	11	146	0.0820673	0.0377898	0.151765
UK	Female	2010	Autistic	12	146	0.0857348	0.0394688	0.157151
UK	Female	2010	Autistic	25	146	0.15179	0.0957746	0.227358
UK	Female	2010	Autistic	15	146	0.108032	0.0565288	0.183927
UK	Female	2011	Not autistic	115	802	0.144224	0.118443	0.17384
UK	Female	2011	Not autistic	194	802	0.245957	0.211965	0.283774
UK	Female	2011	Not autistic	10	802	0.0129842	0.00614556	0.0239935
UK	Female	2011	Not autistic	35	802	0.0430659	0.0297443	0.0602156
UK	Female	2011	Not autistic	12	802	0.0156734	0.00805084	0.0274396
UK	Female	2011	Not autistic	68	802	0.0834125	0.064314	0.106293
UK	Female	2011	Not autistic	12	802	0.0147275	0.0074144	0.0260158
UK	Female	2011	Not autistic	37	802	0.0489857	0.0343615	0.0676812
UK	Female	2011	Not autistic	37	802	0.0442949	0.0308115	0.0615322
UK	Female	2011	Not autistic	19	802	0.0252654	0.0151073	0.039594
UK	Female	2011	Autistic	65	202	0.335172	0.257632	0.428456
UK	Female	2011	Autistic	95	202	0.490957	0.395883	0.601714
UK	Female	2011	Autistic	11	202	0.055947	0.0278143	0.100231
UK	Female	2011	Autistic	21	202	0.107255	0.0659002	0.164606
UK	Female	2011	Autistic	18	202	0.0905043	0.0533579	0.143404
UK	Female	2011	Autistic	57	202	0.274229	0.206229	0.357076
UK	Female	2011	Autistic	33	202	0.172153	0.117993	0.24241
UK	Female	2011	Autistic	19	202	0.0907706	0.053967	0.142684
UK	Female	2011	Autistic	15	202	0.0766521	0.0422904	0.127288
UK	Female	2011	Autistic	14	202	0.0692792	0.0371842	0.117231
UK	Female	2011	Autistic	33	202	0.167934	0.115241	0.236289
UK	Female	2011	Autistic	30	202	0.15249	0.10217	0.218608
UK	Female	2011	Autistic	12	202	0.0560286	0.0282834	0.0988558
UK	Female	2012	Not autistic	113	833	0.13338	0.108128	0.162424
UK	Female	2012	Not autistic	14	833	0.0170073	0.00866275	0.0294747
UK	Female	2012	Not autistic	182	833	0.219241	0.186156	0.256176
UK	Female	2012	Not autistic	14	833	0.0192673	0.010134	0.032913
UK	Female	2012	Not autistic	13	833	0.0164049	0.00823021	0.0288075
UK	Female	2012	Not autistic	56	833	0.0600559	0.0447364	0.0787535
UK	Female	2012	Not autistic	16	833	0.0203979	0.0110542	0.0339962
UK	Female	2012	Not autistic	75	833	0.0926433	0.0712314	0.118073
UK	Female	2012	Not autistic	43	833	0.0475515	0.0336379	0.0650224
UK	Female	2012	Not autistic	46	833	0.0525979	0.0370671	0.0719515
UK	Female	2012	Not autistic	20	833	0.0257865	0.0149042	0.041002
UK	Female	2012	Autistic	77	210	0.362258	0.281538	0.457908
UK	Female	2012	Autistic	96	210	0.478344	0.380587	0.592135
UK	Female	2012	Autistic	15	210	0.0854747	0.0450366	0.145065
UK	Female	2012	Autistic	23	210	0.109294	0.0669956	0.167098
UK	Female	2012	Autistic	27	210	0.124693	0.078376	0.186467
UK	Female	2012	Autistic	52	210	0.233017	0.170112	0.310377
UK	Female	2012	Autistic	21	210	0.113318	0.0672562	0.177196
UK	Female	2012	Autistic	19	210	0.0867513	0.0497249	0.138979
UK	Female	2012	Autistic	15	210	0.0633716	0.033735	0.107044
UK	Female	2012	Autistic	13	210	0.0536038	0.0264897	0.0947408
UK	Female	2012	Autistic	40	210	0.215001	0.149686	0.297712
UK	Female	2012	Autistic	28	210	0.138074	0.0887838	0.203471
UK	Female	2013	Not autistic	189	1201	0.150018	0.128485	0.174008
UK	Female	2013	Not autistic	24	1201	0.0179521	0.0112115	0.0271024
UK	Female	2013	Not autistic	293	1201	0.229732	0.203043	0.258838
UK	Female	2013	Not autistic	22	1201	0.0181979	0.0111189	0.0279407
UK	Female	2013	Not autistic	15	1201	0.0125453	0.00681815	0.0209848
UK	Female	2013	Not autistic	59	1201	0.0479387	0.0361425	0.0622617
UK	Female	2013	Not autistic	105	1201	0.0870026	0.0706468	0.105914
UK	Female	2013	Not autistic	13	1201	0.0110908	0.00577484	0.0191562
UK	Female	2013	Not autistic	61	1201	0.0519514	0.0394034	0.0671381
UK	Female	2013	Not autistic	74	1201	0.0615961	0.047919	0.0778588
UK	Female	2013	Not autistic	36	1201	0.028687	0.0197655	0.0401313
UK	Female	2013	Autistic	122	302	0.387188	0.318873	0.465348
UK	Female	2013	Autistic	11	302	0.0330215	0.0155992	0.0604459
UK	Female	2013	Autistic	160	302	0.510864	0.431717	0.599876
UK	Female	2013	Autistic	22	302	0.0726227	0.0443545	0.111528
UK	Female	2013	Autistic	30	302	0.0936579	0.0618033	0.135514
UK	Female	2013	Autistic	22	302	0.0763335	0.0472793	0.116321
UK	Female	2013	Autistic	55	302	0.178161	0.132865	0.233545
UK	Female	2013	Autistic	29	302	0.0911838	0.0597303	0.132708
UK	Female	2013	Autistic	20	302	0.0651516	0.0389181	0.101831
UK	Female	2013	Autistic	18	302	0.0536722	0.0307074	0.086376
UK	Female	2013	Autistic	10	302	0.031052	0.0142973	0.0580247
UK	Female	2013	Autistic	49	302	0.164187	0.12031	0.218488
UK	Female	2013	Autistic	47	302	0.151515	0.109954	0.203183
UK	Female	2013	Autistic	20	302	0.0612835	0.0361298	0.096453
UK	Female	2014	Not autistic	258	1688	0.155789	0.137106	0.17628
UK	Female	2014	Not autistic	21	1688	0.0119263	0.00730032	0.0183417
UK	Female	2014	Not autistic	435	1688	0.258232	0.234214	0.284019
UK	Female	2014	Not autistic	24	1688	0.0141934	0.00905894	0.0211635
UK	Female	2014	Not autistic	26	1688	0.0157346	0.0102159	0.0231361
UK	Female	2014	Not autistic	65	1688	0.0383381	0.0294921	0.0489802
UK	Female	2014	Not autistic	22	1688	0.0132539	0.0082593	0.0201279
UK	Female	2014	Not autistic	139	1688	0.0818567	0.068631	0.0968595
UK	Female	2014	Not autistic	19	1688	0.0115045	0.00688765	0.0180169
UK	Female	2014	Not autistic	10	1688	0.00626183	0.00293966	0.0116101
UK	Female	2014	Not autistic	92	1688	0.0566048	0.0455142	0.069557
UK	Female	2014	Not autistic	103	1688	0.0596176	0.0485208	0.0724664
UK	Female	2014	Not autistic	49	1688	0.0280006	0.0206334	0.0371179
UK	Female	2014	Autistic	161	424	0.382888	0.325361	0.447561
UK	Female	2014	Autistic	15	424	0.0369827	0.0204598	0.0613311
UK	Female	2014	Autistic	222	424	0.521493	0.454368	0.595651
UK	Female	2014	Autistic	26	424	0.0600464	0.0390771	0.0881695
UK	Female	2014	Autistic	46	424	0.10973	0.0800104	0.146764
UK	Female	2014	Autistic	48	424	0.110099	0.0809198	0.146291
UK	Female	2014	Autistic	90	424	0.216413	0.173496	0.26662
UK	Female	2014	Autistic	38	424	0.0863883	0.0608255	0.118961
UK	Female	2014	Autistic	32	424	0.076882	0.0522985	0.108902
UK	Female	2014	Autistic	36	424	0.0828731	0.057765	0.115081
UK	Female	2014	Autistic	24	424	0.054463	0.034713	0.0812739
UK	Female	2014	Autistic	87	424	0.202149	0.1616	0.249715
UK	Female	2014	Autistic	63	424	0.142658	0.109311	0.182895
UK	Female	2014	Autistic	20	424	0.0457085	0.0277133	0.0708691
UK	Female	2015	Not autistic	379	2253	0.166204	0.149221	0.184531
UK	Female	2015	Not autistic	40	2253	0.0174552	0.0120466	0.0243044
UK	Female	2015	Not autistic	567	2253	0.249756	0.228712	0.272151
UK	Female	2015	Not autistic	38	2253	0.0162694	0.0114031	0.0224699
UK	Female	2015	Not autistic	33	2253	0.0162632	0.0107194	0.0234546
UK	Female	2015	Not autistic	100	2253	0.0451579	0.0363945	0.0553273
UK	Female	2015	Not autistic	14	2253	0.00672017	0.00365768	0.0112957
UK	Female	2015	Not autistic	233	2253	0.103881	0.090426	0.11871
UK	Female	2015	Not autistic	25	2253	0.0115199	0.00720993	0.0173344
UK	Female	2015	Not autistic	20	2253	0.00851936	0.00515542	0.0132228
UK	Female	2015	Not autistic	137	2253	0.0616775	0.0515457	0.0731813
UK	Female	2015	Not autistic	149	2253	0.0660397	0.0554156	0.0780393
UK	Female	2015	Not autistic	56	2253	0.025457	0.0187194	0.0336802
UK	Female	2015	Autistic	274	568	0.481377	0.423981	0.544154
UK	Female	2015	Autistic	21	568	0.0334205	0.0203888	0.051493
UK	Female	2015	Autistic	27	568	0.0438831	0.0284685	0.0644421
UK	Female	2015	Autistic	309	568	0.534088	0.474032	0.59943
UK	Female	2015	Autistic	40	568	0.069118	0.048945	0.0946638
UK	Female	2015	Autistic	41	568	0.0676268	0.0480797	0.0923077
UK	Female	2015	Autistic	44	568	0.0734727	0.0529809	0.099136
UK	Female	2015	Autistic	85	568	0.148549	0.117653	0.184859
UK	Female	2015	Autistic	58	568	0.0979019	0.0738832	0.127115
UK	Female	2015	Autistic	33	568	0.055695	0.037859	0.0788322
UK	Female	2015	Autistic	34	568	0.05935	0.040607	0.0835692
UK	Female	2015	Autistic	29	568	0.049609	0.0328617	0.0717185
UK	Female	2015	Autistic	117	568	0.203023	0.167288	0.244025
UK	Female	2015	Autistic	95	568	0.1619	0.130344	0.198663
UK	Female	2015	Autistic	31	568	0.0486705	0.0326804	0.069587
UK	Female	2016	Not autistic	585	2875	0.19992	0.183702	0.217162
UK	Female	2016	Not autistic	14	2875	0.00406039	0.00215812	0.00690249
UK	Female	2016	Not autistic	52	2875	0.0159768	0.0117946	0.02112
UK	Female	2016	Not autistic	841	2875	0.280099	0.261034	0.300161
UK	Female	2016	Not autistic	42	2875	0.0144808	0.0103559	0.0196744
UK	Female	2016	Not autistic	46	2875	0.0155585	0.0113147	0.0208468
UK	Female	2016	Not autistic	150	2875	0.0510161	0.0429852	0.060083
UK	Female	2016	Not autistic	26	2875	0.00912567	0.00589328	0.0134608
UK	Female	2016	Not autistic	303	2875	0.104748	0.0930809	0.117453
UK	Female	2016	Not autistic	40	2875	0.0138295	0.00981492	0.0189133
UK	Female	2016	Not autistic	27	2875	0.00946281	0.00618421	0.0138356
UK	Female	2016	Not autistic	19	2875	0.00562585	0.00330586	0.00889834
UK	Female	2016	Not autistic	192	2875	0.0678377	0.0584511	0.0782861
UK	Female	2016	Not autistic	207	2875	0.0675609	0.0584346	0.0776793
UK	Female	2016	Not autistic	90	2875	0.0288412	0.0230591	0.0356055
UK	Female	2016	Autistic	369	724	0.502046	0.451196	0.556977
UK	Female	2016	Autistic	21	724	0.0280486	0.0171513	0.0431611
UK	Female	2016	Autistic	52	724	0.0605273	0.0447302	0.0799546
UK	Female	2016	Autistic	431	724	0.58249	0.527682	0.641355
UK	Female	2016	Autistic	44	724	0.0614679	0.0443384	0.0829204
UK	Female	2016	Autistic	45	724	0.0627234	0.0454477	0.0843043
UK	Female	2016	Autistic	66	724	0.0884381	0.0679813	0.113013
UK	Female	2016	Autistic	98	724	0.137937	0.111578	0.168571
UK	Female	2016	Autistic	92	724	0.124705	0.100105	0.153436
UK	Female	2016	Autistic	49	724	0.0670279	0.0492317	0.089052
UK	Female	2016	Autistic	46	724	0.0613513	0.0445292	0.082314
UK	Female	2016	Autistic	35	724	0.0467506	0.0322644	0.0653997
UK	Female	2016	Autistic	151	724	0.208421	0.175994	0.245017
UK	Female	2016	Autistic	133	724	0.183642	0.153189	0.218285
UK	Female	2016	Autistic	48	724	0.060292	0.0441202	0.0803502
UK	Female	2017	Not autistic	636	3320	0.193926	0.178934	0.209826
UK	Female	2017	Not autistic	14	3320	0.00438031	0.00236529	0.00739089
UK	Female	2017	Not autistic	67	3320	0.01966	0.0151407	0.0250818
UK	Female	2017	Not autistic	844	3320	0.254712	0.237529	0.272794
UK	Female	2017	Not autistic	70	3320	0.0208968	0.0162414	0.0264594
UK	Female	2017	Not autistic	48	3320	0.0142716	0.0104651	0.0189929
UK	Female	2017	Not autistic	158	3320	0.0468129	0.0396925	0.0548267
UK	Female	2017	Not autistic	36	3320	0.0107702	0.00749688	0.0149691
UK	Female	2017	Not autistic	348	3320	0.106986	0.0958972	0.118993
UK	Female	2017	Not autistic	35	3320	0.0111225	0.00771641	0.0155074
UK	Female	2017	Not autistic	17	3320	0.00501843	0.00289045	0.00808046
UK	Female	2017	Not autistic	19	3320	0.00606504	0.00363192	0.00949712
UK	Female	2017	Not autistic	198	3320	0.0599438	0.0517773	0.0690193
UK	Female	2017	Not autistic	228	3320	0.0672262	0.0586552	0.0766826
UK	Female	2017	Not autistic	76	3320	0.0222237	0.0174087	0.0279357
UK	Female	2017	Autistic	458	839	0.549879	0.499982	0.603355
UK	Female	2017	Autistic	26	839	0.0310082	0.0200175	0.0457484
UK	Female	2017	Autistic	39	839	0.0462941	0.0326551	0.0636183
UK	Female	2017	Autistic	479	839	0.572034	0.521225	0.626404
UK	Female	2017	Autistic	54	839	0.06599	0.049385	0.0863315
UK	Female	2017	Autistic	50	839	0.0621859	0.0459315	0.0822585
UK	Female	2017	Autistic	73	839	0.0893295	0.0697349	0.112656
UK	Female	2017	Autistic	101	839	0.12333	0.100184	0.15017
UK	Female	2017	Autistic	114	839	0.138326	0.113728	0.166601
UK	Female	2017	Autistic	53	839	0.064101	0.0477559	0.0841625
UK	Female	2017	Autistic	62	839	0.0787069	0.0601156	0.101173
UK	Female	2017	Autistic	30	839	0.0367572	0.024558	0.0527867
UK	Female	2017	Autistic	190	839	0.228759	0.19697	0.264164
UK	Female	2017	Autistic	163	839	0.193288	0.164307	0.225845
UK	Female	2017	Autistic	49	839	0.0583594	0.0428955	0.077497
UK	Female	2018	Not autistic	878	4377	0.20059	0.18732	0.214541
UK	Female	2018	Not autistic	21	4377	0.00474792	0.00288874	0.00732626
UK	Female	2018	Not autistic	75	4377	0.0161361	0.0126294	0.020301
UK	Female	2018	Not autistic	1136	4377	0.257168	0.242169	0.272841
UK	Female	2018	Not autistic	86	4377	0.0203619	0.0162341	0.0252084
UK	Female	2018	Not autistic	70	4377	0.0151931	0.0117911	0.0192582
UK	Female	2018	Not autistic	204	4377	0.045406	0.0392754	0.0522082
UK	Female	2018	Not autistic	44	4377	0.00969656	0.00700167	0.0130716
UK	Female	2018	Not autistic	443	4377	0.101951	0.0925199	0.11207
UK	Female	2018	Not autistic	57	4377	0.0133685	0.0100778	0.0173777
UK	Female	2018	Not autistic	45	4377	0.0106811	0.00774172	0.0143531
UK	Female	2018	Not autistic	33	4377	0.00703097	0.00479158	0.00993594
UK	Female	2018	Not autistic	289	4377	0.0659598	0.0584525	0.0741516
UK	Female	2018	Not autistic	304	4377	0.0670109	0.059552	0.0751321
UK	Female	2018	Not autistic	109	4377	0.0230545	0.0188597	0.0278917
UK	Female	2018	Autistic	640	1110	0.582382	0.53742	0.630054
UK	Female	2018	Autistic	31	1110	0.0283777	0.0191412	0.0404598
UK	Female	2018	Autistic	70	1110	0.0622376	0.0482737	0.0789231
UK	Female	2018	Autistic	665	1110	0.603027	0.557345	0.651409
UK	Female	2018	Autistic	87	1110	0.0803277	0.0641192	0.0993407
UK	Female	2018	Autistic	77	1110	0.0693089	0.0544425	0.0869251
UK	Female	2018	Autistic	94	1110	0.0847868	0.0682427	0.104076
UK	Female	2018	Autistic	162	1110	0.143948	0.12222	0.168367
UK	Female	2018	Autistic	156	1110	0.139957	0.118453	0.164177
UK	Female	2018	Autistic	65	1110	0.0597002	0.0458988	0.0763037
UK	Female	2018	Autistic	96	1110	0.0889288	0.0717482	0.108927
UK	Female	2018	Autistic	46	1110	0.0403026	0.0293256	0.0539815
UK	Female	2018	Autistic	269	1110	0.241312	0.212937	0.272373
UK	Female	2018	Autistic	196	1110	0.17974	0.155047	0.207195
UK	Female	2018	Autistic	75	1110	0.0651028	0.0509711	0.0818865
UK	Female	2019	Not autistic	1275	5611	0.229293	0.216634	0.242486
UK	Female	2019	Not autistic	10	5611	0.00149867	0.000711877	0.0027653
UK	Female	2019	Not autistic	82	5611	0.01359	0.0107582	0.0169279
UK	Female	2019	Not autistic	1508	5611	0.268912	0.255241	0.283113
UK	Female	2019	Not autistic	103	5611	0.0182608	0.0148462	0.0222144
UK	Female	2019	Not autistic	73	5611	0.0128749	0.0100468	0.0162416
UK	Female	2019	Not autistic	262	5611	0.0465567	0.0409897	0.0526582
UK	Female	2019	Not autistic	57	5611	0.0100153	0.00753625	0.0130356
UK	Female	2019	Not autistic	602	5611	0.106796	0.0982604	0.115863
UK	Female	2019	Not autistic	51	5611	0.00900174	0.00666594	0.0118802
UK	Female	2019	Not autistic	45	5611	0.00818687	0.00593711	0.0109973
UK	Female	2019	Not autistic	21	5611	0.00369955	0.00225702	0.00570006
UK	Female	2019	Not autistic	382	5611	0.0686372	0.0618133	0.075999
UK	Female	2019	Not autistic	354	5611	0.0622683	0.0558417	0.069222
UK	Female	2019	Not autistic	148	5611	0.024689	0.0208047	0.0290779
UK	Female	2019	Autistic	793	1421	0.564577	0.525232	0.606047
UK	Female	2019	Autistic	49	1421	0.0334574	0.0245423	0.0444905
UK	Female	2019	Autistic	86	1421	0.060043	0.0477477	0.0744792
UK	Female	2019	Autistic	843	1421	0.596958	0.556543	0.639488
UK	Female	2019	Autistic	104	1421	0.0742619	0.0604361	0.0902591
UK	Female	2019	Autistic	81	1421	0.0570377	0.0451053	0.0711169
UK	Female	2019	Autistic	118	1421	0.0805398	0.0664221	0.0967287
UK	Female	2019	Autistic	176	1421	0.126141	0.107855	0.146594
UK	Female	2019	Autistic	233	1421	0.169234	0.147783	0.192875
UK	Female	2019	Autistic	82	1421	0.0565255	0.0447614	0.070392
UK	Female	2019	Autistic	123	1421	0.0914588	0.0757148	0.109462
UK	Female	2019	Autistic	47	1421	0.0339805	0.0247932	0.045402
UK	Female	2019	Autistic	314	1421	0.219636	0.195601	0.24577
UK	Female	2019	Autistic	258	1421	0.179709	0.15809	0.203421
UK	Female	2019	Autistic	110	1421	0.0739023	0.0604569	0.0893962
UK	Female	2020	Not autistic	1224	5236	0.239213	0.225829	0.253176
UK	Female	2020	Not autistic	18	5236	0.00359915	0.00211741	0.00570927
UK	Female	2020	Not autistic	102	5236	0.019872	0.0161544	0.0241797
UK	Female	2020	Not autistic	1391	5236	0.273524	0.25916	0.288469
UK	Female	2020	Not autistic	104	5236	0.019903	0.0162106	0.0241753
UK	Female	2020	Not autistic	70	5236	0.0136989	0.0106391	0.017355
UK	Female	2020	Not autistic	250	5236	0.0475435	0.0417615	0.0538945
UK	Female	2020	Not autistic	43	5236	0.00821694	0.00591801	0.0111036
UK	Female	2020	Not autistic	580	5236	0.113428	0.10428	0.123155
UK	Female	2020	Not autistic	53	5236	0.0105767	0.00788903	0.0138754
UK	Female	2020	Not autistic	45	5236	0.00913892	0.00664231	0.0122577
UK	Female	2020	Not autistic	29	5236	0.00561803	0.00373872	0.00809906
UK	Female	2020	Not autistic	350	5236	0.0676412	0.0606546	0.0752043
UK	Female	2020	Not autistic	386	5236	0.0733499	0.066129	0.0811369
UK	Female	2020	Not autistic	118	5236	0.0225344	0.0186105	0.0270341
UK	Female	2020	Autistic	811	1329	0.619081	0.576648	0.663778
UK	Female	2020	Autistic	38	1329	0.0300369	0.0211825	0.0413193
UK	Female	2020	Autistic	76	1329	0.058001	0.0455668	0.0727516
UK	Female	2020	Autistic	802	1329	0.618861	0.576252	0.663756
UK	Female	2020	Autistic	111	1329	0.083449	0.0684537	0.100718
UK	Female	2020	Autistic	83	1329	0.0631607	0.0501365	0.0784971
UK	Female	2020	Autistic	126	1329	0.0965862	0.0802252	0.115264
UK	Female	2020	Autistic	156	1329	0.117912	0.0999013	0.138197
UK	Female	2020	Autistic	202	1329	0.157252	0.136053	0.180786
UK	Female	2020	Autistic	78	1329	0.0587549	0.0462979	0.0734999
UK	Female	2020	Autistic	122	1329	0.0970696	0.0804332	0.116103
UK	Female	2020	Autistic	44	1329	0.0348164	0.0251596	0.0469103
UK	Female	2020	Autistic	343	1329	0.257335	0.230503	0.286404
UK	Female	2020	Autistic	239	1329	0.182848	0.160127	0.207859
UK	Female	2020	Autistic	95	1329	0.0722125	0.0582559	0.0884713
UK	Female	2021	Not autistic	2132	8841	0.256165	0.245179	0.26751
UK	Female	2021	Not autistic	26	8841	0.00333589	0.00216234	0.0049098
UK	Female	2021	Not autistic	132	8841	0.0158944	0.0132641	0.018888
UK	Female	2021	Not autistic	2311	8841	0.281654	0.270073	0.293596
UK	Female	2021	Not autistic	203	8841	0.0232064	0.0200471	0.0267127
UK	Female	2021	Not autistic	127	8841	0.015072	0.0125151	0.0179895
UK	Female	2021	Not autistic	449	8841	0.050307	0.0456505	0.0553009
UK	Female	2021	Not autistic	94	8841	0.011025	0.00885537	0.0135546
UK	Female	2021	Not autistic	970	8841	0.118416	0.110945	0.12625
UK	Female	2021	Not autistic	96	8841	0.0113953	0.00918015	0.0139739
UK	Female	2021	Not autistic	66	8841	0.00881455	0.00678843	0.0112486
UK	Female	2021	Not autistic	41	8841	0.00503433	0.00358822	0.00686025
UK	Female	2021	Not autistic	603	8841	0.0701443	0.0645238	0.0761144
UK	Female	2021	Not autistic	607	8841	0.0727579	0.066974	0.0789003
UK	Female	2021	Not autistic	200	8841	0.0243639	0.0210619	0.0280314
UK	Female	2021	Autistic	1348	2248	0.613686	0.580552	0.648182
UK	Female	2021	Autistic	53	2248	0.0267123	0.0199248	0.0350432
UK	Female	2021	Autistic	122	2248	0.0595356	0.0493111	0.0712334
UK	Female	2021	Autistic	1321	2248	0.619063	0.585383	0.654143
UK	Female	2021	Autistic	181	2248	0.0821396	0.0702904	0.0953717
UK	Female	2021	Autistic	122	2248	0.0584384	0.0483378	0.0699945
UK	Female	2021	Autistic	200	2248	0.0908164	0.0783809	0.104629
UK	Female	2021	Autistic	268	2248	0.128835	0.113555	0.145563
UK	Female	2021	Autistic	336	2248	0.160892	0.143825	0.179397
UK	Female	2021	Autistic	135	2248	0.0615657	0.0513792	0.0731425
UK	Female	2021	Autistic	203	2248	0.103243	0.0893222	0.118692
UK	Female	2021	Autistic	78	2248	0.0385073	0.0303162	0.0482029
UK	Female	2021	Autistic	597	2248	0.267912	0.246269	0.290907
UK	Female	2021	Autistic	423	2248	0.197279	0.178508	0.217454
UK	Female	2021	Autistic	150	2248	0.0738316	0.0623117	0.0868376
UK	Female	2022	Not autistic	3392	13180	0.264796	0.255862	0.273961
UK	Female	2022	Not autistic	46	13180	0.00369068	0.00269582	0.00493042
UK	Female	2022	Not autistic	229	13180	0.0177746	0.0155283	0.0202523
UK	Female	2022	Not autistic	3600	13180	0.284111	0.274811	0.293642
UK	Female	2022	Not autistic	305	13180	0.0230601	0.020516	0.0258297
UK	Female	2022	Not autistic	160	13180	0.0122264	0.0103845	0.0142979
UK	Female	2022	Not autistic	641	13180	0.048887	0.0451319	0.0528683
UK	Female	2022	Not autistic	126	13180	0.00958865	0.007971	0.0114354
UK	Female	2022	Not autistic	1423	13180	0.111101	0.105347	0.117086
UK	Female	2022	Not autistic	159	13180	0.0120598	0.0102385	0.0141087
UK	Female	2022	Not autistic	126	13180	0.0103129	0.00857385	0.0122982
UK	Female	2022	Not autistic	65	13180	0.00514835	0.00396413	0.006573
UK	Female	2022	Not autistic	992	13180	0.0754134	0.0707405	0.0803113
UK	Female	2022	Not autistic	952	13180	0.0733176	0.0686853	0.0781777
UK	Female	2022	Not autistic	310	13180	0.0240653	0.0214357	0.026926
UK	Female	2022	Autistic	2174	3363	0.655835	0.628237	0.684324
UK	Female	2022	Autistic	86	3363	0.0272325	0.0217446	0.0336759
UK	Female	2022	Autistic	221	3363	0.0703132	0.0612517	0.0803263
UK	Female	2022	Autistic	2028	3363	0.620749	0.593727	0.648674
UK	Female	2022	Autistic	327	3363	0.098515	0.088012	0.109916
UK	Female	2022	Autistic	158	3363	0.048341	0.0410224	0.056578
UK	Female	2022	Autistic	288	3363	0.0860073	0.0762443	0.0966622
UK	Female	2022	Autistic	286	3363	0.0871443	0.0772199	0.0979786
UK	Female	2022	Autistic	514	3363	0.157831	0.144341	0.172232
UK	Female	2022	Autistic	184	3363	0.0543054	0.0466579	0.0628377
UK	Female	2022	Autistic	265	3363	0.0854484	0.075366	0.096493
UK	Female	2022	Autistic	92	3363	0.028446	0.0228701	0.0349579
UK	Female	2022	Autistic	861	3363	0.256322	0.23928	0.274245
UK	Female	2022	Autistic	663	3363	0.201476	0.186254	0.217599
UK	Female	2022	Autistic	225	3363	0.0698184	0.060911	0.0796524
UK	Female	2023	Not autistic	4490	17165	0.267688	0.259856	0.275694
UK	Female	2023	Not autistic	61	17165	0.00373165	0.0028489	0.00480004
UK	Female	2023	Not autistic	284	17165	0.0173154	0.0153487	0.0194631
UK	Female	2023	Not autistic	4619	17165	0.279643	0.271582	0.287881
UK	Female	2023	Not autistic	428	17165	0.0246905	0.0223878	0.0271643
UK	Female	2023	Not autistic	209	17165	0.0124014	0.0107649	0.0142149
UK	Female	2023	Not autistic	779	17165	0.0459756	0.0427769	0.0493486
UK	Female	2023	Not autistic	144	17165	0.00844237	0.00710783	0.00995287
UK	Female	2023	Not autistic	1843	17165	0.110377	0.10536	0.11557
UK	Female	2023	Not autistic	203	17165	0.0118921	0.0102998	0.0136594
UK	Female	2023	Not autistic	171	17165	0.0106345	0.00909006	0.0123647
UK	Female	2023	Not autistic	81	17165	0.0049103	0.00389354	0.00610999
UK	Female	2023	Not autistic	1290	17165	0.0752809	0.0711958	0.0795377
UK	Female	2023	Not autistic	1383	17165	0.0823432	0.0780304	0.0868311
UK	Female	2023	Not autistic	423	17165	0.0256324	0.0232339	0.0282102
UK	Female	2023	Autistic	2807	4360	0.654885	0.630673	0.679781
UK	Female	2023	Autistic	91	4360	0.0222595	0.0178944	0.0273617
UK	Female	2023	Autistic	289	4360	0.0691036	0.0613214	0.0775955
UK	Female	2023	Autistic	2643	4360	0.625245	0.60145	0.649735
UK	Female	2023	Autistic	432	4360	0.0995269	0.09028	0.109457
UK	Female	2023	Autistic	146	4360	0.034298	0.0289226	0.040377
UK	Female	2023	Autistic	377	4360	0.0886714	0.0798716	0.0981696
UK	Female	2023	Autistic	262	4360	0.0620973	0.0547442	0.0701564
UK	Female	2023	Autistic	736	4360	0.174774	0.162279	0.187969
UK	Female	2023	Autistic	246	4360	0.0569392	0.0499889	0.0645792
UK	Female	2023	Autistic	326	4360	0.0799772	0.071475	0.0892074
UK	Female	2023	Autistic	103	4360	0.0244617	0.0199374	0.0297003
UK	Female	2023	Autistic	1105	4360	0.253099	0.23826	0.268613
UK	Female	2023	Autistic	893	4360	0.210206	0.196532	0.224576
UK	Female	2023	Autistic	297	4360	0.0708701	0.0629918	0.0794566
UK	Male	2010	Not autistic	116	1682	0.0665601	0.0546455	0.0802387
UK	Male	2010	Not autistic	11	1682	0.00685627	0.00335458	0.0123683
UK	Male	2010	Not autistic	195	1682	0.108333	0.0931099	0.125263
UK	Male	2010	Not autistic	21	1682	0.0118494	0.00721123	0.0182816
UK	Male	2010	Not autistic	47	1682	0.0281344	0.0204968	0.0376294
UK	Male	2010	Not autistic	30	1682	0.0176039	0.0117687	0.0252712
UK	Male	2010	Not autistic	58	1682	0.0355207	0.0267993	0.0461281
UK	Male	2010	Not autistic	14	1682	0.00656428	0.00349353	0.0111522
UK	Male	2010	Not autistic	52	1682	0.0284766	0.0209434	0.0377409
UK	Male	2010	Not autistic	62	1682	0.0355378	0.0270109	0.0458418
UK	Male	2010	Not autistic	18	1682	0.00922444	0.00533062	0.0147696
UK	Male	2010	Autistic	123	424	0.276767	0.228555	0.331896
UK	Male	2010	Autistic	10	424	0.0196397	0.00901762	0.0367397
UK	Male	2010	Autistic	138	424	0.305967	0.255292	0.363477
UK	Male	2010	Autistic	43	424	0.0992521	0.0711421	0.134549
UK	Male	2010	Autistic	19	424	0.0419295	0.0248815	0.0659766
UK	Male	2010	Autistic	110	424	0.263001	0.215173	0.318116
UK	Male	2010	Autistic	16	424	0.0377614	0.0210472	0.0620864
UK	Male	2010	Autistic	31	424	0.0728302	0.0488516	0.104196
UK	Male	2010	Autistic	23	424	0.049306	0.0306091	0.0748565
UK	Male	2010	Autistic	45	424	0.106544	0.0766324	0.143909
UK	Male	2010	Autistic	37	424	0.0880209	0.061273	0.122215
UK	Male	2010	Autistic	42	424	0.101651	0.0727131	0.138085
UK	Male	2010	Autistic	17	424	0.0382505	0.0218559	0.0618412
UK	Male	2011	Not autistic	144	2013	0.0665106	0.0556248	0.0788315
UK	Male	2011	Not autistic	218	2013	0.103139	0.0893437	0.118393
UK	Male	2011	Not autistic	22	2013	0.00994083	0.00612871	0.0151875
UK	Male	2011	Not autistic	97	2013	0.051219	0.0412077	0.0628631
UK	Male	2011	Not autistic	39	2013	0.0192691	0.0135827	0.026492
UK	Male	2011	Not autistic	85	2013	0.0427305	0.0338127	0.0532111
UK	Male	2011	Not autistic	15	2013	0.00718233	0.00387538	0.0120555
UK	Male	2011	Not autistic	54	2013	0.0270647	0.0201017	0.0355945
UK	Male	2011	Not autistic	72	2013	0.0322525	0.0249523	0.0409537
UK	Male	2011	Not autistic	21	2013	0.00929183	0.0056059	0.0144035
UK	Male	2011	Autistic	138	506	0.268375	0.223625	0.319161
UK	Male	2011	Autistic	175	506	0.332642	0.283151	0.388013
UK	Male	2011	Autistic	44	506	0.0864312	0.0620592	0.116954
UK	Male	2011	Autistic	38	506	0.0742396	0.0517394	0.10291
UK	Male	2011	Autistic	130	506	0.253973	0.210863	0.303087
UK	Male	2011	Autistic	24	506	0.0482302	0.0303173	0.072547
UK	Male	2011	Autistic	33	506	0.064267	0.043534	0.0911622
UK	Male	2011	Autistic	27	506	0.0463174	0.0295118	0.0687317
UK	Male	2011	Autistic	39	506	0.0713871	0.0498	0.098807
UK	Male	2011	Autistic	54	506	0.103389	0.0762828	0.136595
UK	Male	2011	Autistic	51	506	0.09534	0.0702085	0.12631
UK	Male	2011	Autistic	29	506	0.0517674	0.033901	0.0753543
UK	Male	2012	Not autistic	168	2452	0.0661868	0.056285	0.0772911
UK	Male	2012	Not autistic	12	2452	0.00489418	0.00250149	0.00858752
UK	Male	2012	Not autistic	280	2452	0.110593	0.0976739	0.124709
UK	Male	2012	Not autistic	39	2452	0.0153798	0.0108112	0.0211828
UK	Male	2012	Not autistic	101	2452	0.040994	0.0332697	0.0499509
UK	Male	2012	Not autistic	27	2452	0.0114383	0.00745789	0.0167471
UK	Male	2012	Not autistic	90	2452	0.0367278	0.0293766	0.0453276
UK	Male	2012	Not autistic	10	2452	0.00377094	0.001778	0.00697928
UK	Male	2012	Not autistic	26	2452	0.00986336	0.00633528	0.0145951
UK	Male	2012	Not autistic	54	2452	0.0222	0.0165875	0.0290754
UK	Male	2012	Not autistic	108	2452	0.0427657	0.0349619	0.0517704
UK	Male	2012	Not autistic	34	2452	0.0131032	0.00896856	0.0184458
UK	Male	2012	Autistic	190	619	0.303986	0.261384	0.351434
UK	Male	2012	Autistic	238	619	0.377195	0.329633	0.42956
UK	Male	2012	Autistic	47	619	0.0773646	0.0564714	0.103339
UK	Male	2012	Autistic	45	619	0.0710812	0.0515815	0.0954402
UK	Male	2012	Autistic	117	619	0.194197	0.160054	0.233372
UK	Male	2012	Autistic	39	619	0.063985	0.0451269	0.0879384
UK	Male	2012	Autistic	36	619	0.0569338	0.0394912	0.0793088
UK	Male	2012	Autistic	36	619	0.0540095	0.0373532	0.0753758
UK	Male	2012	Autistic	51	619	0.080872	0.059627	0.107052
UK	Male	2012	Autistic	62	619	0.0968323	0.0736949	0.124792
UK	Male	2012	Autistic	61	619	0.0941599	0.0715575	0.121515
UK	Male	2012	Autistic	30	619	0.0429843	0.028621	0.0618573
UK	Male	2013	Not autistic	263	3342	0.0754429	0.0662242	0.0855448
UK	Male	2013	Not autistic	17	3342	0.00449886	0.002512	0.00735784
UK	Male	2013	Not autistic	430	3342	0.118983	0.107471	0.131347
UK	Male	2013	Not autistic	58	3342	0.0174823	0.0131465	0.0227557
UK	Male	2013	Not autistic	143	3342	0.0423133	0.0354193	0.0501198
UK	Male	2013	Not autistic	31	3342	0.00942615	0.00630622	0.0135073
UK	Male	2013	Not autistic	124	3342	0.036677	0.0303065	0.0439575
UK	Male	2013	Not autistic	17	3342	0.00456661	0.00258242	0.00742175
UK	Male	2013	Not autistic	13	3342	0.00325055	0.00165932	0.00566475
UK	Male	2013	Not autistic	22	3342	0.00611201	0.00373902	0.00937798
UK	Male	2013	Not autistic	87	3342	0.0248963	0.0197424	0.0309421
UK	Male	2013	Not autistic	138	3342	0.0400781	0.0334323	0.0476203
UK	Male	2013	Not autistic	43	3342	0.0115103	0.0081595	0.0157177
UK	Male	2013	Autistic	255	844	0.294905	0.25847	0.334887
UK	Male	2013	Autistic	14	844	0.0152752	0.00791432	0.0262729
UK	Male	2013	Autistic	327	844	0.379055	0.337489	0.424174
UK	Male	2013	Autistic	68	844	0.0780659	0.0599371	0.0997849
UK	Male	2013	Autistic	77	844	0.0913903	0.071577	0.114869
UK	Male	2013	Autistic	152	844	0.172661	0.145234	0.203601
UK	Male	2013	Autistic	33	844	0.0386919	0.0263296	0.0547286
UK	Male	2013	Autistic	55	844	0.0678859	0.0506235	0.0889931
UK	Male	2013	Autistic	39	844	0.0462035	0.0323421	0.0638101
UK	Male	2013	Autistic	62	844	0.0720723	0.0545111	0.0932934
UK	Male	2013	Autistic	70	844	0.0794007	0.0613509	0.100969
UK	Male	2013	Autistic	94	844	0.110158	0.0882706	0.135676
UK	Male	2013	Autistic	32	844	0.0383842	0.0256809	0.0549303
UK	Male	2014	Not autistic	323	3879	0.080652	0.0718447	0.0902169
UK	Male	2014	Not autistic	12	3879	0.00266205	0.00133444	0.00471134
UK	Male	2014	Not autistic	19	3879	0.00424202	0.00250706	0.00668929
UK	Male	2014	Not autistic	523	3879	0.128887	0.117735	0.140786
UK	Male	2014	Not autistic	10	3879	0.00266159	0.00126278	0.00491348
UK	Male	2014	Not autistic	53	3879	0.0138228	0.0102786	0.0181729
UK	Male	2014	Not autistic	171	3879	0.043323	0.0369408	0.050473
UK	Male	2014	Not autistic	45	3879	0.0118283	0.00857095	0.0158974
UK	Male	2014	Not autistic	137	3879	0.0350361	0.0292969	0.0415525
UK	Male	2014	Not autistic	28	3879	0.00731302	0.00480909	0.0106351
UK	Male	2014	Not autistic	17	3879	0.00373211	0.00207686	0.00611392
UK	Male	2014	Not autistic	39	3879	0.00964619	0.00676389	0.0133073
UK	Male	2014	Not autistic	105	3879	0.0265699	0.0215734	0.032347
UK	Male	2014	Not autistic	204	3879	0.0514044	0.0444123	0.0591626
UK	Male	2014	Not autistic	55	3879	0.0132874	0.00988878	0.017443
UK	Male	2014	Autistic	320	981	0.318336	0.283477	0.356209
UK	Male	2014	Autistic	20	981	0.0171098	0.0102344	0.0267229
UK	Male	2014	Autistic	17	981	0.0150179	0.00858033	0.0242812
UK	Male	2014	Autistic	392	981	0.38835	0.349876	0.429815
UK	Male	2014	Autistic	59	981	0.0573304	0.0433893	0.0742578
UK	Male	2014	Autistic	81	981	0.0838576	0.0662112	0.104679
UK	Male	2014	Autistic	152	981	0.154167	0.130065	0.181356
UK	Male	2014	Autistic	42	981	0.0442672	0.03172	0.0600653
UK	Male	2014	Autistic	60	981	0.0589349	0.0445501	0.0763726
UK	Male	2014	Autistic	43	981	0.0400893	0.0286328	0.0544748
UK	Male	2014	Autistic	69	981	0.0695724	0.0536527	0.0886197
UK	Male	2014	Autistic	103	981	0.106957	0.0868952	0.130187
UK	Male	2014	Autistic	121	981	0.120458	0.0994145	0.144546
UK	Male	2014	Autistic	37	981	0.0342733	0.0238076	0.0476528
UK	Male	2015	Not autistic	400	4220	0.0907637	0.0818848	0.100326
UK	Male	2015	Not autistic	27	4220	0.00596126	0.00388346	0.00873249
UK	Male	2015	Not autistic	535	4220	0.122775	0.112356	0.133883
UK	Male	2015	Not autistic	11	4220	0.00280405	0.00137323	0.0050563
UK	Male	2015	Not autistic	68	4220	0.0152736	0.0117831	0.0194554
UK	Male	2015	Not autistic	180	4220	0.0413408	0.0353843	0.0479947
UK	Male	2015	Not autistic	62	4220	0.0151292	0.0115426	0.0194632
UK	Male	2015	Not autistic	151	4220	0.0341629	0.0288163	0.0401968
UK	Male	2015	Not autistic	23	4220	0.00546919	0.00342556	0.00826196
UK	Male	2015	Not autistic	14	4220	0.00313516	0.00166329	0.00533424
UK	Male	2015	Not autistic	33	4220	0.00774614	0.0052639	0.0109661
UK	Male	2015	Not autistic	121	4220	0.0277327	0.0229067	0.0332572
UK	Male	2015	Not autistic	221	4220	0.0512764	0.0445976	0.0586566
UK	Male	2015	Not autistic	63	4220	0.0143331	0.0109286	0.0184408
UK	Male	2015	Autistic	366	1071	0.336713	0.302414	0.373776
UK	Male	2015	Autistic	21	1071	0.0177182	0.0108193	0.0272856
UK	Male	2015	Autistic	13	1071	0.0117987	0.00612119	0.0204124
UK	Male	2015	Autistic	426	1071	0.39352	0.356286	0.433526
UK	Male	2015	Autistic	13	1071	0.0125927	0.00655904	0.0217469
UK	Male	2015	Autistic	62	1071	0.0556246	0.0423216	0.0717
UK	Male	2015	Autistic	76	1071	0.0695165	0.054463	0.0873745
UK	Male	2015	Autistic	175	1071	0.1658	0.141657	0.192813
UK	Male	2015	Autistic	54	1071	0.0498202	0.0371777	0.0653074
UK	Male	2015	Autistic	61	1071	0.058309	0.0443563	0.0751956
UK	Male	2015	Autistic	49	1071	0.043762	0.0320882	0.0582092
UK	Male	2015	Autistic	84	1071	0.0761185	0.0603289	0.094693
UK	Male	2015	Autistic	118	1071	0.110705	0.0912516	0.133012
UK	Male	2015	Autistic	163	1071	0.150849	0.128141	0.176359
UK	Male	2015	Autistic	36	1071	0.0337897	0.0235203	0.0469631
UK	Male	2016	Not autistic	555	5543	0.0991724	0.091003	0.107872
UK	Male	2016	Not autistic	11	5543	0.00184741	0.000905933	0.00332938
UK	Male	2016	Not autistic	28	5543	0.00487652	0.00321391	0.0070824
UK	Male	2016	Not autistic	737	5543	0.131327	0.121895	0.141287
UK	Male	2016	Not autistic	14	5543	0.00256571	0.00140051	0.00430659
UK	Male	2016	Not autistic	75	5543	0.0132417	0.0103924	0.0166257
UK	Male	2016	Not autistic	261	5543	0.0459642	0.0404927	0.0519621
UK	Male	2016	Not autistic	73	5543	0.0134924	0.0105623	0.0169805
UK	Male	2016	Not autistic	246	5543	0.0446097	0.0391618	0.0505984
UK	Male	2016	Not autistic	41	5543	0.00749217	0.00535901	0.0101856
UK	Male	2016	Not autistic	26	5543	0.00441706	0.00286051	0.00650465
UK	Male	2016	Not autistic	37	5543	0.00623748	0.0043622	0.00863484
UK	Male	2016	Not autistic	182	5543	0.0327314	0.0281048	0.0378964
UK	Male	2016	Not autistic	312	5543	0.0556601	0.0495944	0.0622573
UK	Male	2016	Not autistic	64	5543	0.0111567	0.00855678	0.014289
UK	Male	2016	Autistic	527	1406	0.374097	0.342541	0.407756
UK	Male	2016	Autistic	21	1406	0.0138415	0.00849135	0.0212611
UK	Male	2016	Autistic	16	1406	0.010471	0.00589486	0.0171309
UK	Male	2016	Autistic	614	1406	0.434945	0.400894	0.471094
UK	Male	2016	Autistic	10	1406	0.00687733	0.0032839	0.0126622
UK	Male	2016	Autistic	82	1406	0.0585963	0.0465155	0.0728361
UK	Male	2016	Autistic	115	1406	0.0811749	0.0668703	0.0976075
UK	Male	2016	Autistic	229	1406	0.164329	0.143562	0.187236
UK	Male	2016	Autistic	74	1406	0.0527912	0.0413742	0.0663666
UK	Male	2016	Autistic	77	1406	0.0557004	0.0438782	0.0697093
UK	Male	2016	Autistic	58	1406	0.0395487	0.0298852	0.0513018
UK	Male	2016	Autistic	82	1406	0.0585134	0.0464251	0.0727622
UK	Male	2016	Autistic	144	1406	0.103752	0.0873811	0.12228
UK	Male	2016	Autistic	215	1406	0.151928	0.132098	0.173871
UK	Male	2016	Autistic	53	1406	0.0366482	0.0273236	0.048093
UK	Male	2017	Not autistic	642	6129	0.101731	0.0938559	0.110081
UK	Male	2017	Not autistic	11	6129	0.00185099	0.000912511	0.00332825
UK	Male	2017	Not autistic	24	6129	0.00369579	0.00233921	0.00553737
UK	Male	2017	Not autistic	924	6129	0.143364	0.134042	0.153152
UK	Male	2017	Not autistic	18	6129	0.00312555	0.00184914	0.00494328
UK	Male	2017	Not autistic	101	6129	0.0163202	0.0132385	0.0198938
UK	Male	2017	Not autistic	329	6129	0.0524635	0.0468355	0.0585712
UK	Male	2017	Not autistic	81	6129	0.0137913	0.0109173	0.0171824
UK	Male	2017	Not autistic	242	6129	0.0397498	0.0348243	0.0451683
UK	Male	2017	Not autistic	46	6129	0.00740041	0.00538377	0.00991341
UK	Male	2017	Not autistic	25	6129	0.00369812	0.00235439	0.00551091
UK	Male	2017	Not autistic	67	6129	0.0105225	0.0081006	0.013428
UK	Male	2017	Not autistic	194	6129	0.0310749	0.0267665	0.0358679
UK	Male	2017	Not autistic	369	6129	0.0574187	0.0515913	0.0637137
UK	Male	2017	Not autistic	92	6129	0.013504	0.0108109	0.0166491
UK	Male	2017	Autistic	642	1551	0.406988	0.375554	0.440315
UK	Male	2017	Autistic	29	1551	0.0176286	0.0116401	0.0255345
UK	Male	2017	Autistic	33	1551	0.0202535	0.0137738	0.028659
UK	Male	2017	Autistic	688	1551	0.438594	0.405812	0.473282
UK	Male	2017	Autistic	23	1551	0.0149275	0.00939393	0.0224894
UK	Male	2017	Autistic	88	1551	0.0545809	0.0435165	0.067548
UK	Male	2017	Autistic	108	1551	0.0669925	0.0546789	0.081201
UK	Male	2017	Autistic	238	1551	0.153506	0.134291	0.174662
UK	Male	2017	Autistic	87	1551	0.0571399	0.0456453	0.0706236
UK	Male	2017	Autistic	79	1551	0.0499172	0.0393181	0.0624495
UK	Male	2017	Autistic	59	1551	0.0353984	0.0267393	0.0459123
UK	Male	2017	Autistic	90	1551	0.0556141	0.0444186	0.0687114
UK	Male	2017	Autistic	162	1551	0.10229	0.0868626	0.119627
UK	Male	2017	Autistic	246	1551	0.156732	0.137343	0.178046
UK	Male	2017	Autistic	59	1551	0.0368791	0.0278935	0.0477894
UK	Male	2018	Not autistic	779	6730	0.111672	0.103795	0.119978
UK	Male	2018	Not autistic	17	6730	0.00210864	0.00121002	0.0034017
UK	Male	2018	Not autistic	43	6730	0.0057774	0.00413798	0.00783597
UK	Male	2018	Not autistic	1018	6730	0.142873	0.134019	0.152146
UK	Male	2018	Not autistic	20	6730	0.00319248	0.00193941	0.00494451
UK	Male	2018	Not autistic	89	6730	0.0124443	0.00994349	0.0153726
UK	Male	2018	Not autistic	329	6730	0.0478029	0.0426599	0.0533842
UK	Male	2018	Not autistic	99	6730	0.0148915	0.0120549	0.0181856
UK	Male	2018	Not autistic	267	6730	0.0394393	0.0347719	0.0445503
UK	Male	2018	Not autistic	49	6730	0.00708933	0.00520835	0.00941717
UK	Male	2018	Not autistic	38	6730	0.00531437	0.00372268	0.00734251
UK	Male	2018	Not autistic	49	6730	0.00690245	0.00506942	0.00917095
UK	Male	2018	Not autistic	209	6730	0.0292419	0.025323	0.0335847
UK	Male	2018	Not autistic	377	6730	0.0531385	0.0477832	0.0589189
UK	Male	2018	Not autistic	79	6730	0.00998133	0.00782842	0.0125269
UK	Male	2018	Autistic	708	1700	0.411138	0.380851	0.443158
UK	Male	2018	Autistic	37	1700	0.0194902	0.0135549	0.0270779
UK	Male	2018	Autistic	32	1700	0.0171631	0.0116232	0.024379
UK	Male	2018	Autistic	813	1700	0.468395	0.436111	0.502401
UK	Male	2018	Autistic	26	1700	0.0156015	0.0100904	0.0229928
UK	Male	2018	Autistic	132	1700	0.0771703	0.0643235	0.0917917
UK	Male	2018	Autistic	121	1700	0.069653	0.0575519	0.0835056
UK	Male	2018	Autistic	315	1700	0.182544	0.162537	0.204295
UK	Male	2018	Autistic	110	1700	0.0635743	0.0520394	0.0768667
UK	Male	2018	Autistic	102	1700	0.0586273	0.0475989	0.0714061
UK	Male	2018	Autistic	85	1700	0.0462141	0.0366705	0.05743
UK	Male	2018	Autistic	112	1700	0.0629902	0.0516255	0.0760697
UK	Male	2018	Autistic	219	1700	0.127563	0.110924	0.145957
UK	Male	2018	Autistic	285	1700	0.165466	0.1465	0.186174
UK	Male	2018	Autistic	52	1700	0.0261602	0.0193564	0.0345275
UK	Male	2019	Not autistic	988	7796	0.124498	0.116752	0.132618
UK	Male	2019	Not autistic	14	7796	0.00150291	0.000804237	0.00254677
UK	Male	2019	Not autistic	31	7796	0.00368263	0.00248022	0.00525548
UK	Male	2019	Not autistic	1286	7796	0.160068	0.151307	0.169198
UK	Male	2019	Not autistic	32	7796	0.00436073	0.00297867	0.00616087
UK	Male	2019	Not autistic	93	7796	0.0117311	0.00943908	0.0144056
UK	Male	2019	Not autistic	353	7796	0.0434689	0.0389787	0.048328
UK	Male	2019	Not autistic	98	7796	0.012758	0.010334	0.0155751
UK	Male	2019	Not autistic	313	7796	0.0405407	0.036127	0.0453403
UK	Male	2019	Not autistic	53	7796	0.00682814	0.00509835	0.00895123
UK	Male	2019	Not autistic	48	7796	0.00578993	0.00424001	0.00771233
UK	Male	2019	Not autistic	53	7796	0.00678478	0.0050636	0.00889732
UK	Male	2019	Not autistic	263	7796	0.0333229	0.0293668	0.0376579
UK	Male	2019	Not autistic	459	7796	0.0563766	0.0512523	0.061868
UK	Male	2019	Not autistic	120	7796	0.0139394	0.0115082	0.0167241
UK	Male	2019	Autistic	853	1973	0.428169	0.399567	0.458258
UK	Male	2019	Autistic	32	1973	0.0146235	0.00990692	0.0207668
UK	Male	2019	Autistic	27	1973	0.0127419	0.00831792	0.0186423
UK	Male	2019	Autistic	930	1973	0.463627	0.433914	0.494818
UK	Male	2019	Autistic	23	1973	0.0116803	0.00734403	0.0176062
UK	Male	2019	Autistic	138	1973	0.0698619	0.0585612	0.0826869
UK	Male	2019	Autistic	182	1973	0.0889913	0.0763264	0.10313
UK	Male	2019	Autistic	316	1973	0.15901	0.141747	0.177774
UK	Male	2019	Autistic	115	1973	0.0582699	0.0479938	0.0700746
UK	Male	2019	Autistic	103	1973	0.0520318	0.0423677	0.0632216
UK	Male	2019	Autistic	101	1973	0.0490367	0.0397911	0.0597576
UK	Male	2019	Autistic	105	1973	0.051639	0.0420974	0.0626713
UK	Male	2019	Autistic	230	1973	0.114329	0.0998314	0.130318
UK	Male	2019	Autistic	354	1973	0.176942	0.158756	0.19662
UK	Male	2019	Autistic	68	1973	0.031712	0.0244668	0.0403921
UK	Male	2020	Not autistic	846	6398	0.132446	0.123475	0.141886
UK	Male	2020	Not autistic	20	6398	0.00292012	0.0017561	0.00454765
UK	Male	2020	Not autistic	28	6398	0.00389078	0.00255343	0.00566514
UK	Male	2020	Not autistic	1045	6398	0.162351	0.152409	0.172759
UK	Male	2020	Not autistic	15	6398	0.00239603	0.00132395	0.00397585
UK	Male	2020	Not autistic	84	6398	0.0125131	0.00991534	0.0155692
UK	Male	2020	Not autistic	313	6398	0.0476824	0.0424412	0.053382
UK	Male	2020	Not autistic	72	6398	0.0113279	0.00881902	0.0143182
UK	Male	2020	Not autistic	284	6398	0.044684	0.0395341	0.0503079
UK	Male	2020	Not autistic	35	6398	0.00539447	0.00372572	0.00754277
UK	Male	2020	Not autistic	21	6398	0.00305409	0.00184742	0.00472752
UK	Male	2020	Not autistic	47	6398	0.00717551	0.00523241	0.00959115
UK	Male	2020	Not autistic	191	6398	0.0301202	0.0259168	0.0348005
UK	Male	2020	Not autistic	379	6398	0.057813	0.0520102	0.064075
UK	Male	2020	Not autistic	95	6398	0.0138762	0.0111435	0.0170595
UK	Male	2020	Autistic	728	1623	0.452271	0.419358	0.487041
UK	Male	2020	Autistic	33	1623	0.0207221	0.0140948	0.029319
UK	Male	2020	Autistic	25	1623	0.0152279	0.00973153	0.0226427
UK	Male	2020	Autistic	749	1623	0.468111	0.434491	0.503601
UK	Male	2020	Autistic	26	1623	0.0152357	0.00986678	0.0224363
UK	Male	2020	Autistic	121	1623	0.0732803	0.0604896	0.0879223
UK	Male	2020	Autistic	168	1623	0.102295	0.087101	0.119334
UK	Male	2020	Autistic	317	1623	0.194942	0.1736	0.218139
UK	Male	2020	Autistic	125	1623	0.0766001	0.0635775	0.091475
UK	Male	2020	Autistic	91	1623	0.0556413	0.0445789	0.0685715
UK	Male	2020	Autistic	71	1623	0.0435547	0.0337514	0.0552538
UK	Male	2020	Autistic	91	1623	0.0570656	0.045685	0.0703679
UK	Male	2020	Autistic	209	1623	0.128995	0.111756	0.148099
UK	Male	2020	Autistic	285	1623	0.173342	0.153367	0.195152
UK	Male	2020	Autistic	60	1623	0.0349196	0.026463	0.0451708
UK	Male	2021	Not autistic	1409	9558	0.145422	0.137815	0.153336
UK	Male	2021	Not autistic	29	9558	0.00290481	0.00192556	0.0041976
UK	Male	2021	Not autistic	50	9558	0.00472906	0.00348712	0.00626274
UK	Male	2021	Not autistic	1705	9558	0.174073	0.165774	0.182674
UK	Male	2021	Not autistic	29	9558	0.00307616	0.00205533	0.00442383
UK	Male	2021	Not autistic	154	9558	0.0153536	0.0129783	0.0180312
UK	Male	2021	Not autistic	480	9558	0.0488392	0.0444915	0.0534912
UK	Male	2021	Not autistic	124	9558	0.0133764	0.0111063	0.0159708
UK	Male	2021	Not autistic	411	9558	0.0428194	0.0387321	0.0472167
UK	Male	2021	Not autistic	66	9558	0.00711533	0.00549161	0.00906595
UK	Male	2021	Not autistic	68	9558	0.00702356	0.00542744	0.00893577
UK	Male	2021	Not autistic	89	9558	0.00916884	0.00734046	0.0113097
UK	Male	2021	Not autistic	377	9558	0.0386589	0.0348004	0.0428236
UK	Male	2021	Not autistic	651	9558	0.0648217	0.0598404	0.0701007
UK	Male	2021	Not autistic	168	9558	0.0158661	0.0135056	0.0185132
UK	Male	2021	Autistic	1081	2422	0.443754	0.417373	0.47135
UK	Male	2021	Autistic	47	2422	0.0183543	0.0133645	0.0245575
UK	Male	2021	Autistic	37	2422	0.0147566	0.0103156	0.0204341
UK	Male	2021	Autistic	1124	2422	0.460364	0.4335	0.48844
UK	Male	2021	Autistic	28	2422	0.0119426	0.00790868	0.0172947
UK	Male	2021	Autistic	192	2422	0.0769564	0.0662719	0.0888495
UK	Male	2021	Autistic	215	2422	0.0858307	0.074549	0.0983144
UK	Male	2021	Autistic	529	2422	0.215449	0.197164	0.23495
UK	Male	2021	Autistic	156	2422	0.0637491	0.0540046	0.0747246
UK	Male	2021	Autistic	118	2422	0.0489062	0.0403964	0.0586645
UK	Male	2021	Autistic	118	2422	0.0464825	0.0383212	0.055841
UK	Male	2021	Autistic	129	2422	0.0518986	0.0431492	0.0618716
UK	Male	2021	Autistic	324	2422	0.135424	0.120894	0.151202
UK	Male	2021	Autistic	488	2422	0.197904	0.180511	0.216504
UK	Male	2021	Autistic	118	2422	0.0451538	0.0372171	0.054255
UK	Male	2022	Not autistic	1615	10940	0.143834	0.13676	0.151174
UK	Male	2022	Not autistic	21	10940	0.00175193	0.00107286	0.00269366
UK	Male	2022	Not autistic	41	10940	0.00338759	0.0024042	0.00462927
UK	Male	2022	Not autistic	1882	10940	0.164003	0.156504	0.171762
UK	Male	2022	Not autistic	36	10940	0.00340783	0.00237214	0.0047364
UK	Male	2022	Not autistic	144	10940	0.0130255	0.0109532	0.0153709
UK	Male	2022	Not autistic	549	10940	0.0479756	0.0439564	0.0522571
UK	Male	2022	Not autistic	116	10940	0.0108785	0.00896494	0.0130754
UK	Male	2022	Not autistic	479	10940	0.0432897	0.0394267	0.0474232
UK	Male	2022	Not autistic	74	10940	0.00663872	0.00518876	0.0083628
UK	Male	2022	Not autistic	56	10940	0.00499564	0.00374821	0.00651814
UK	Male	2022	Not autistic	98	10940	0.00817624	0.00659838	0.01001
UK	Male	2022	Not autistic	411	10940	0.036694	0.033166	0.0404898
UK	Male	2022	Not autistic	708	10940	0.0619153	0.0573365	0.0667563
UK	Male	2022	Not autistic	156	10940	0.012904	0.0109068	0.0151535
UK	Male	2022	Autistic	1317	2773	0.472246	0.446648	0.49891
UK	Male	2022	Autistic	44	2773	0.0134365	0.0096643	0.0181608
UK	Male	2022	Autistic	56	2773	0.0186038	0.0139484	0.0242857
UK	Male	2022	Autistic	1347	2773	0.477232	0.451625	0.503893
UK	Male	2022	Autistic	44	2773	0.0164158	0.0118811	0.022095
UK	Male	2022	Autistic	156	2773	0.0524411	0.0443038	0.0616063
UK	Male	2022	Autistic	252	2773	0.0888443	0.0780038	0.100747
UK	Male	2022	Autistic	453	2773	0.159255	0.144592	0.174976
UK	Male	2022	Autistic	195	2773	0.0694248	0.0598699	0.0800518
UK	Male	2022	Autistic	123	2773	0.0432997	0.0358415	0.0518279
UK	Male	2022	Autistic	150	2773	0.0508449	0.0428514	0.0598695
UK	Male	2022	Autistic	171	2773	0.0576348	0.0491174	0.0671768
UK	Male	2022	Autistic	407	2773	0.146876	0.132719	0.162113
UK	Male	2022	Autistic	586	2773	0.206407	0.189718	0.22415
UK	Male	2022	Autistic	124	2773	0.0415009	0.0343628	0.0496587
UK	Male	2023	Not autistic	1864	12091	0.15051	0.143629	0.157632
UK	Male	2023	Not autistic	31	12091	0.00224533	0.00150696	0.00321118
UK	Male	2023	Not autistic	64	12091	0.00451383	0.0034575	0.00578647
UK	Male	2023	Not autistic	2058	12091	0.16191	0.154845	0.169209
UK	Male	2023	Not autistic	47	12091	0.00417291	0.00305677	0.00556048
UK	Male	2023	Not autistic	159	12091	0.0124134	0.0105232	0.0145399
UK	Male	2023	Not autistic	601	12091	0.0479785	0.0441374	0.0520589
UK	Male	2023	Not autistic	150	12091	0.0123158	0.0103871	0.0144934
UK	Male	2023	Not autistic	577	12091	0.0470764	0.043248	0.0511485
UK	Male	2023	Not autistic	93	12091	0.0074061	0.00595081	0.00910423
UK	Male	2023	Not autistic	69	12091	0.00520116	0.00402488	0.00660854
UK	Male	2023	Not autistic	122	12091	0.00905	0.00748291	0.0108429
UK	Male	2023	Not autistic	446	12091	0.035413	0.0321408	0.0389231
UK	Male	2023	Not autistic	858	12091	0.0682882	0.0637039	0.0731102
UK	Male	2023	Not autistic	227	12091	0.016952	0.0147775	0.0193516
UK	Male	2023	Autistic	1475	3060	0.476154	0.451749	0.501518
UK	Male	2023	Autistic	48	3060	0.0140767	0.0103024	0.0187582
UK	Male	2023	Autistic	60	3060	0.0183175	0.0139137	0.0236559
UK	Male	2023	Autistic	1491	3060	0.478511	0.454109	0.503865
UK	Male	2023	Autistic	54	3060	0.0181913	0.0135946	0.0238223
UK	Male	2023	Autistic	156	3060	0.0489888	0.0414576	0.0574714
UK	Male	2023	Autistic	278	3060	0.0867171	0.0766289	0.0977441
UK	Male	2023	Autistic	448	3060	0.142151	0.129036	0.156217
UK	Male	2023	Autistic	244	3060	0.0794721	0.0696673	0.0902541
UK	Male	2023	Autistic	153	3060	0.0484663	0.0409457	0.0569468
UK	Male	2023	Autistic	113	3060	0.0337074	0.0276279	0.0406998
UK	Male	2023	Autistic	140	3060	0.0433676	0.0363333	0.0513435
UK	Male	2023	Autistic	427	3060	0.137277	0.124355	0.15116
UK	Male	2023	Autistic	642	3060	0.206607	0.190661	0.223512
UK	Male	2023	Autistic	135	3060	0.0405907	0.03391	0.0481831
Sweden	Female	2010	Not autistic	181	4184	0.0437608	0.0375346	0.0507137
Sweden	Female	2010	Not autistic	31	4184	0.00746492	0.00504528	0.01063
Sweden	Female	2010	Not autistic	23	4184	0.00556779	0.00349755	0.0083969
Sweden	Female	2010	Not autistic	187	4184	0.04551	0.0391383	0.0526128
Sweden	Female	2010	Not autistic	65	4184	0.0151632	0.0116951	0.0193354
Sweden	Female	2010	Not autistic	49	4184	0.0119157	0.00877115	0.0158074
Sweden	Female	2010	Not autistic	69	4184	0.017007	0.0131784	0.0215878
Sweden	Female	2010	Not autistic	23	4184	0.00525824	0.00333067	0.0078924
Sweden	Female	2010	Not autistic	215	4184	0.0523796	0.0455448	0.0599427
Sweden	Female	2010	Not autistic	20	4184	0.00480278	0.00291064	0.00744833
Sweden	Female	2010	Not autistic	44	4184	0.0107536	0.00777371	0.0144855
Sweden	Female	2010	Not autistic	19	4184	0.00476477	0.00283165	0.00749157
Sweden	Female	2010	Not autistic	80	4184	0.019415	0.015337	0.0242318
Sweden	Female	2010	Not autistic	36	4184	0.008898	0.00620752	0.0123493
Sweden	Female	2010	Not autistic	111	4184	0.0268132	0.0219993	0.032357
Sweden	Female	2010	Autistic	423	1073	0.392947	0.356125	0.432521
Sweden	Female	2010	Autistic	107	1073	0.101371	0.0829119	0.122684
Sweden	Female	2010	Autistic	27	1073	0.0247258	0.0162129	0.0360798
Sweden	Female	2010	Autistic	452	1073	0.422216	0.383862	0.463339
Sweden	Female	2010	Autistic	89	1073	0.0827547	0.0663619	0.101949
Sweden	Female	2010	Autistic	60	1073	0.0568993	0.043278	0.0734115
Sweden	Female	2010	Autistic	50	1073	0.0469447	0.0347036	0.0620611
Sweden	Female	2010	Autistic	113	1073	0.105349	0.0866494	0.126856
Sweden	Female	2010	Autistic	92	1073	0.0858334	0.0690658	0.105415
Sweden	Female	2010	Autistic	101	1073	0.0949418	0.0772368	0.115472
Sweden	Female	2010	Autistic	193	1073	0.18323	0.158061	0.211237
Sweden	Female	2010	Autistic	87	1073	0.0826736	0.0660701	0.10215
Sweden	Female	2010	Autistic	172	1073	0.158539	0.135574	0.184257
Sweden	Female	2010	Autistic	68	1073	0.0639859	0.0495549	0.0812749
Sweden	Female	2010	Autistic	180	1073	0.168305	0.144383	0.195028
Sweden	Female	2011	Not autistic	209	5496	0.0395837	0.0343239	0.0454124
Sweden	Female	2011	Not autistic	28	5496	0.00524469	0.00345851	0.00761453
Sweden	Female	2011	Not autistic	53	5496	0.00920132	0.0068557	0.0120803
Sweden	Female	2011	Not autistic	268	5496	0.0512314	0.0451802	0.0578566
Sweden	Female	2011	Not autistic	89	5496	0.0158774	0.0127082	0.0195884
Sweden	Female	2011	Not autistic	64	5496	0.0116352	0.00891581	0.0149114
Sweden	Female	2011	Not autistic	110	5496	0.0201423	0.0164919	0.0243489
Sweden	Female	2011	Not autistic	36	5496	0.00639307	0.00445167	0.00888347
Sweden	Female	2011	Not autistic	323	5496	0.0586801	0.0523601	0.0655439
Sweden	Female	2011	Not autistic	37	5496	0.00712612	0.00498849	0.00985886
Sweden	Female	2011	Not autistic	54	5496	0.0107027	0.00800912	0.0140023
Sweden	Female	2011	Not autistic	26	5496	0.00524411	0.00338465	0.00773792
Sweden	Female	2011	Not autistic	116	5496	0.0220717	0.0181816	0.0265378
Sweden	Female	2011	Not autistic	45	5496	0.00813262	0.00589747	0.0109248
Sweden	Female	2011	Not autistic	145	5496	0.0277911	0.0233919	0.0327682
Sweden	Female	2011	Autistic	554	1405	0.403832	0.370422	0.439413
Sweden	Female	2011	Autistic	89	1405	0.0670587	0.0536454	0.0827644
Sweden	Female	2011	Autistic	26	1405	0.0174323	0.0112836	0.0256788
Sweden	Female	2011	Autistic	554	1405	0.404471	0.370928	0.440193
Sweden	Female	2011	Autistic	106	1405	0.0752855	0.0614204	0.0913058
Sweden	Female	2011	Autistic	71	1405	0.0517325	0.0401267	0.0655827
Sweden	Female	2011	Autistic	62	1405	0.0418583	0.0319428	0.0538403
Sweden	Female	2011	Autistic	152	1405	0.110645	0.0933979	0.130102
Sweden	Female	2011	Autistic	145	1405	0.10374	0.087191	0.122462
Sweden	Female	2011	Autistic	120	1405	0.0878469	0.0725779	0.105336
Sweden	Female	2011	Autistic	225	1405	0.171259	0.14934	0.195458
Sweden	Female	2011	Autistic	89	1405	0.0668008	0.053407	0.0824838
Sweden	Female	2011	Autistic	180	1405	0.132981	0.113937	0.154255
Sweden	Female	2011	Autistic	89	1405	0.0641005	0.0512097	0.0791944
Sweden	Female	2011	Autistic	229	1405	0.166868	0.145598	0.19033
Sweden	Female	2012	Not autistic	318	5930	0.0536436	0.0478928	0.0598931
Sweden	Female	2012	Not autistic	38	5930	0.00636944	0.00450168	0.00874935
Sweden	Female	2012	Not autistic	46	5930	0.00761789	0.00557183	0.0101676
Sweden	Female	2012	Not autistic	323	5930	0.0549931	0.0491373	0.0613528
Sweden	Female	2012	Not autistic	90	5930	0.0150357	0.0120883	0.0184837
Sweden	Female	2012	Not autistic	65	5930	0.0109363	0.0084335	0.0139472
Sweden	Female	2012	Not autistic	141	5930	0.0241837	0.0203412	0.0285385
Sweden	Female	2012	Not autistic	38	5930	0.00641308	0.00453465	0.00880661
Sweden	Female	2012	Not autistic	372	5930	0.0621268	0.0559571	0.0687895
Sweden	Female	2012	Not autistic	28	5930	0.00465418	0.00309048	0.00672884
Sweden	Female	2012	Not autistic	75	5930	0.0127533	0.0100197	0.016
Sweden	Female	2012	Not autistic	38	5930	0.00652201	0.00460491	0.0089648
Sweden	Female	2012	Not autistic	122	5930	0.0208206	0.0172719	0.0248806
Sweden	Female	2012	Not autistic	60	5930	0.0102649	0.00782066	0.0132279
Sweden	Female	2012	Not autistic	182	5930	0.0307772	0.026451	0.0356068
Sweden	Female	2012	Autistic	631	1524	0.412891	0.381197	0.446511
Sweden	Female	2012	Autistic	148	1524	0.0978183	0.0826124	0.115
Sweden	Female	2012	Autistic	32	1524	0.020564	0.014057	0.0290395
Sweden	Female	2012	Autistic	676	1524	0.443277	0.410349	0.478135
Sweden	Female	2012	Autistic	139	1524	0.0900823	0.0757045	0.106392
Sweden	Female	2012	Autistic	86	1524	0.0567553	0.0453264	0.0701742
Sweden	Female	2012	Autistic	73	1524	0.0486773	0.0380977	0.0612719
Sweden	Female	2012	Autistic	161	1524	0.105705	0.0899308	0.123438
Sweden	Female	2012	Autistic	168	1524	0.109476	0.0935006	0.127391
Sweden	Female	2012	Autistic	135	1524	0.088435	0.0741189	0.104705
Sweden	Female	2012	Autistic	322	1524	0.211782	0.189166	0.236345
Sweden	Female	2012	Autistic	123	1524	0.0811064	0.0673306	0.0968586
Sweden	Female	2012	Autistic	209	1524	0.137353	0.119276	0.157386
Sweden	Female	2012	Autistic	123	1524	0.0809639	0.0672236	0.0966756
Sweden	Female	2012	Autistic	301	1524	0.197561	0.175761	0.221306
Sweden	Female	2013	Not autistic	306	5798	0.0526292	0.0468732	0.0588946
Sweden	Female	2013	Not autistic	51	5798	0.00868576	0.00646135	0.0114269
Sweden	Female	2013	Not autistic	51	5798	0.00910497	0.00667918	0.0120943
Sweden	Female	2013	Not autistic	329	5798	0.0570114	0.050985	0.0635514
Sweden	Female	2013	Not autistic	77	5798	0.0129087	0.0101843	0.016137
Sweden	Female	2013	Not autistic	41	5798	0.00695459	0.00498488	0.00944163
Sweden	Female	2013	Not autistic	138	5798	0.0252012	0.0210351	0.0299292
Sweden	Female	2013	Not autistic	30	5798	0.0050581	0.00340842	0.00722574
Sweden	Female	2013	Not autistic	386	5798	0.0668489	0.0603144	0.0738957
Sweden	Female	2013	Not autistic	37	5798	0.00629018	0.00442274	0.00867753
Sweden	Female	2013	Not autistic	65	5798	0.0112352	0.00865638	0.0143375
Sweden	Female	2013	Not autistic	34	5798	0.0061391	0.00423774	0.008596
Sweden	Female	2013	Not autistic	123	5798	0.0214883	0.017836	0.0256645
Sweden	Female	2013	Not autistic	74	5798	0.0133088	0.0103575	0.016818
Sweden	Female	2013	Not autistic	160	5798	0.0282722	0.0239872	0.0330913
Sweden	Female	2013	Autistic	685	1487	0.45816	0.424346	0.493944
Sweden	Female	2013	Autistic	110	1487	0.074611	0.0612524	0.090005
Sweden	Female	2013	Autistic	36	1487	0.0258959	0.0176928	0.0364187
Sweden	Female	2013	Autistic	680	1487	0.45802	0.424067	0.493958
Sweden	Female	2013	Autistic	128	1487	0.083754	0.069854	0.099606
Sweden	Female	2013	Autistic	86	1487	0.0607826	0.0479983	0.0757931
Sweden	Female	2013	Autistic	84	1487	0.0571314	0.0454899	0.0708263
Sweden	Female	2013	Autistic	146	1487	0.0997583	0.0837041	0.117914
Sweden	Female	2013	Autistic	155	1487	0.105576	0.0892981	0.123917
Sweden	Female	2013	Autistic	140	1487	0.0954919	0.0800101	0.113046
Sweden	Female	2013	Autistic	234	1487	0.159997	0.140064	0.18196
Sweden	Female	2013	Autistic	83	1487	0.0569807	0.0453275	0.0707026
Sweden	Female	2013	Autistic	175	1487	0.118725	0.101706	0.137768
Sweden	Female	2013	Autistic	108	1487	0.0727721	0.0596257	0.0879417
Sweden	Female	2013	Autistic	310	1487	0.21083	0.187891	0.235785
Sweden	Female	2014	Not autistic	387	6117	0.0634173	0.0571996	0.0701218
Sweden	Female	2014	Not autistic	57	6117	0.00942812	0.00711838	0.0122422
Sweden	Female	2014	Not autistic	78	6117	0.0126144	0.00994935	0.0157688
Sweden	Female	2014	Not autistic	392	6117	0.0645209	0.058229	0.0713021
Sweden	Female	2014	Not autistic	107	6117	0.0169393	0.0138691	0.0204843
Sweden	Female	2014	Not autistic	68	6117	0.0110437	0.00855995	0.0140193
Sweden	Female	2014	Not autistic	180	6117	0.0303005	0.0259877	0.0351181
Sweden	Female	2014	Not autistic	33	6117	0.00532728	0.0036493	0.00750399
Sweden	Female	2014	Not autistic	469	6117	0.0769	0.0700416	0.0842443
Sweden	Female	2014	Not autistic	45	6117	0.00740759	0.00537818	0.00994272
Sweden	Female	2014	Not autistic	73	6117	0.0120278	0.00939533	0.0151617
Sweden	Female	2014	Not autistic	30	6117	0.00507479	0.00340286	0.00727166
Sweden	Female	2014	Not autistic	121	6117	0.0198286	0.0164188	0.0237319
Sweden	Female	2014	Not autistic	84	6117	0.0139274	0.011086	0.0172699
Sweden	Female	2014	Not autistic	216	6117	0.0358673	0.0311977	0.0410333
Sweden	Female	2014	Autistic	812	1574	0.517674	0.482321	0.554912
Sweden	Female	2014	Autistic	132	1574	0.0884909	0.0738604	0.105142
Sweden	Female	2014	Autistic	51	1574	0.0332036	0.024616	0.0437861
Sweden	Female	2014	Autistic	791	1574	0.508053	0.47288	0.545129
Sweden	Female	2014	Autistic	152	1574	0.0956453	0.080918	0.112259
Sweden	Female	2014	Autistic	82	1574	0.0543144	0.0430565	0.0675843
Sweden	Female	2014	Autistic	84	1574	0.0521101	0.0414527	0.0646471
Sweden	Female	2014	Autistic	120	1574	0.0763622	0.0631518	0.0914932
Sweden	Female	2014	Autistic	186	1574	0.118342	0.101773	0.136817
Sweden	Female	2014	Autistic	159	1574	0.103339	0.0877445	0.120883
Sweden	Female	2014	Autistic	294	1574	0.193233	0.171523	0.216905
Sweden	Female	2014	Autistic	114	1574	0.0733213	0.0603203	0.0882653
Sweden	Female	2014	Autistic	230	1574	0.151644	0.132467	0.172792
Sweden	Female	2014	Autistic	159	1574	0.100178	0.0850658	0.11718
Sweden	Female	2014	Autistic	379	1574	0.247459	0.222873	0.27399
Sweden	Female	2015	Not autistic	465	6586	0.0695773	0.0633748	0.0762211
Sweden	Female	2015	Not autistic	63	6586	0.00920912	0.00707297	0.0117865
Sweden	Female	2015	Not autistic	82	6586	0.0123973	0.00984699	0.0154034
Sweden	Female	2015	Not autistic	443	6586	0.0663158	0.0602605	0.0728129
Sweden	Female	2015	Not autistic	116	6586	0.01762	0.014551	0.0211435
Sweden	Female	2015	Not autistic	77	6586	0.0118503	0.00934207	0.0148224
Sweden	Female	2015	Not autistic	181	6586	0.0276146	0.0237204	0.0319632
Sweden	Female	2015	Not autistic	39	6586	0.00604625	0.00429207	0.0082744
Sweden	Female	2015	Not autistic	550	6586	0.083098	0.0762722	0.0903691
Sweden	Female	2015	Not autistic	48	6586	0.00725818	0.00534472	0.0096315
Sweden	Female	2015	Not autistic	80	6586	0.0116157	0.00920527	0.0144627
Sweden	Female	2015	Not autistic	40	6586	0.00611394	0.00435665	0.00833926
Sweden	Female	2015	Not autistic	129	6586	0.0192231	0.0160342	0.0228581
Sweden	Female	2015	Not autistic	118	6586	0.0180536	0.0149297	0.0216359
Sweden	Female	2015	Not autistic	263	6586	0.0392873	0.0346618	0.0443561
Sweden	Female	2015	Autistic	876	1693	0.514515	0.480831	0.549928
Sweden	Female	2015	Autistic	184	1693	0.108303	0.0931036	0.125262
Sweden	Female	2015	Autistic	57	1693	0.0342909	0.0259264	0.0444819
Sweden	Female	2015	Autistic	878	1693	0.517113	0.483282	0.552678
Sweden	Female	2015	Autistic	162	1693	0.0943184	0.0803062	0.110065
Sweden	Female	2015	Autistic	65	1693	0.0372789	0.0287436	0.0475471
Sweden	Female	2015	Autistic	93	1693	0.0552551	0.044536	0.067763
Sweden	Female	2015	Autistic	107	1693	0.0634675	0.0519403	0.0767774
Sweden	Female	2015	Autistic	214	1693	0.125666	0.109292	0.14379
Sweden	Female	2015	Autistic	165	1693	0.0956357	0.0815489	0.11145
Sweden	Female	2015	Autistic	278	1693	0.161229	0.142736	0.181444
Sweden	Female	2015	Autistic	95	1693	0.0566083	0.045702	0.0693137
Sweden	Female	2015	Autistic	209	1693	0.123341	0.107077	0.141363
Sweden	Female	2015	Autistic	176	1693	0.104758	0.0897675	0.121525
Sweden	Female	2015	Autistic	365	1693	0.216256	0.194492	0.239777
Sweden	Female	2016	Not autistic	500	7039	0.0711123	0.0649892	0.077655
Sweden	Female	2016	Not autistic	67	7039	0.00977738	0.0075569	0.0124412
Sweden	Female	2016	Not autistic	85	7039	0.0120733	0.00963689	0.0149367
Sweden	Female	2016	Not autistic	487	7039	0.0694997	0.0634354	0.0759854
Sweden	Female	2016	Not autistic	122	7039	0.0168929	0.0140234	0.0201759
Sweden	Female	2016	Not autistic	84	7039	0.0119855	0.00954169	0.0148604
Sweden	Female	2016	Not autistic	221	7039	0.0322371	0.0280969	0.0368121
Sweden	Female	2016	Not autistic	57	7039	0.00788224	0.00596654	0.0102162
Sweden	Female	2016	Not autistic	635	7039	0.0905193	0.083577	0.0978819
Sweden	Female	2016	Not autistic	48	7039	0.00661607	0.00487572	0.00877468
Sweden	Female	2016	Not autistic	84	7039	0.0122032	0.00972264	0.0151212
Sweden	Female	2016	Not autistic	36	7039	0.00526865	0.00368261	0.00730319
Sweden	Female	2016	Not autistic	129	7039	0.0183492	0.0153107	0.0218127
Sweden	Female	2016	Not autistic	138	7039	0.0195431	0.0164022	0.0231076
Sweden	Female	2016	Not autistic	256	7039	0.0375244	0.0330333	0.042452
Sweden	Female	2016	Autistic	990	1809	0.54484	0.511255	0.580043
Sweden	Female	2016	Autistic	163	1809	0.0913353	0.0777831	0.10656
Sweden	Female	2016	Autistic	60	1809	0.0329852	0.0251375	0.0424984
Sweden	Female	2016	Autistic	895	1809	0.496118	0.463955	0.529913
Sweden	Female	2016	Autistic	176	1809	0.0958782	0.0821844	0.111194
Sweden	Female	2016	Autistic	90	1809	0.0504779	0.0405066	0.0621429
Sweden	Female	2016	Autistic	97	1809	0.0546737	0.0442556	0.066791
Sweden	Female	2016	Autistic	121	1809	0.0685147	0.0567421	0.0819912
Sweden	Female	2016	Autistic	241	1809	0.134359	0.117834	0.152543
Sweden	Female	2016	Autistic	183	1809	0.100197	0.0861118	0.115918
Sweden	Female	2016	Autistic	279	1809	0.157565	0.139486	0.177323
Sweden	Female	2016	Autistic	90	1809	0.0520864	0.0417833	0.0641396
Sweden	Female	2016	Autistic	198	1809	0.112284	0.0970666	0.129194
Sweden	Female	2016	Autistic	220	1809	0.120989	0.105458	0.138155
Sweden	Female	2016	Autistic	396	1809	0.223436	0.201819	0.246725
Sweden	Female	2017	Not autistic	639	7572	0.084926	0.0784464	0.0917967
Sweden	Female	2017	Not autistic	64	7572	0.00870547	0.00669574	0.0111268
Sweden	Female	2017	Not autistic	111	7572	0.0146787	0.0120663	0.0176873
Sweden	Female	2017	Not autistic	563	7572	0.075306	0.0691918	0.0818141
Sweden	Female	2017	Not autistic	158	7572	0.0204524	0.017382	0.023908
Sweden	Female	2017	Not autistic	91	7572	0.0121069	0.00973817	0.0148755
Sweden	Female	2017	Not autistic	265	7572	0.0351959	0.0310697	0.0397159
Sweden	Female	2017	Not autistic	43	7572	0.00564235	0.00407939	0.00760492
Sweden	Female	2017	Not autistic	712	7572	0.0945788	0.0877345	0.101814
Sweden	Female	2017	Not autistic	65	7572	0.00861307	0.0066405	0.0109861
Sweden	Female	2017	Not autistic	80	7572	0.0108856	0.00862361	0.0135572
Sweden	Female	2017	Not autistic	33	7572	0.00452298	0.00310783	0.00635874
Sweden	Female	2017	Not autistic	144	7572	0.0193406	0.0163006	0.0227815
Sweden	Female	2017	Not autistic	148	7572	0.0197024	0.0166434	0.0231588
Sweden	Female	2017	Not autistic	327	7572	0.044364	0.0396667	0.0494628
Sweden	Female	2017	Autistic	1078	1946	0.555301	0.522529	0.589584
Sweden	Female	2017	Autistic	150	1946	0.0808739	0.068398	0.0949593
Sweden	Female	2017	Autistic	94	1946	0.0492468	0.0397545	0.060314
Sweden	Female	2017	Autistic	1008	1946	0.524501	0.492494	0.558036
Sweden	Female	2017	Autistic	181	1946	0.0930589	0.0799578	0.107689
Sweden	Female	2017	Autistic	77	1946	0.0404195	0.0318623	0.0505595
Sweden	Female	2017	Autistic	119	1946	0.0620343	0.0513484	0.0742808
Sweden	Female	2017	Autistic	119	1946	0.061695	0.0510643	0.0738782
Sweden	Female	2017	Autistic	294	1946	0.152091	0.135143	0.170571
Sweden	Female	2017	Autistic	169	1946	0.0886185	0.0757125	0.103087
Sweden	Female	2017	Autistic	273	1946	0.145719	0.128888	0.164132
Sweden	Female	2017	Autistic	96	1946	0.0514272	0.0416139	0.0628499
Sweden	Female	2017	Autistic	225	1946	0.117328	0.102446	0.133759
Sweden	Female	2017	Autistic	254	1946	0.129535	0.114039	0.146544
Sweden	Female	2017	Autistic	471	1946	0.250481	0.228279	0.274253
Sweden	Female	2018	Not autistic	643	7734	0.0823032	0.0760173	0.0889671
Sweden	Female	2018	Not autistic	88	7734	0.0112743	0.00902352	0.0139122
Sweden	Female	2018	Not autistic	133	7734	0.0172248	0.0143909	0.0204487
Sweden	Female	2018	Not autistic	605	7734	0.0782705	0.0720755	0.0848502
Sweden	Female	2018	Not autistic	178	7734	0.0219869	0.0188632	0.0254784
Sweden	Female	2018	Not autistic	78	7734	0.0103172	0.00813624	0.0128987
Sweden	Female	2018	Not autistic	277	7734	0.0366214	0.0323218	0.0413219
Sweden	Female	2018	Not autistic	49	7734	0.00603778	0.00446072	0.0079895
Sweden	Female	2018	Not autistic	779	7734	0.10226	0.0950742	0.109838
Sweden	Female	2018	Not autistic	70	7734	0.00881573	0.00686469	0.011147
Sweden	Female	2018	Not autistic	96	7734	0.0123949	0.0100231	0.0151556
Sweden	Female	2018	Not autistic	48	7734	0.00652139	0.00479087	0.00866781
Sweden	Female	2018	Not autistic	141	7734	0.0189902	0.015907	0.0224845
Sweden	Female	2018	Not autistic	194	7734	0.025087	0.021605	0.0289608
Sweden	Female	2018	Not autistic	344	7734	0.0457739	0.0409945	0.0509511
Sweden	Female	2018	Autistic	1168	1991	0.582387	0.548985	0.617268
Sweden	Female	2018	Autistic	182	1991	0.0946527	0.0812183	0.109651
Sweden	Female	2018	Autistic	93	1991	0.0496316	0.0396498	0.0612791
Sweden	Female	2018	Autistic	1056	1991	0.532579	0.500334	0.566328
Sweden	Female	2018	Autistic	190	1991	0.0935041	0.0805795	0.107899
Sweden	Female	2018	Autistic	68	1991	0.0368062	0.0281641	0.0471599
Sweden	Female	2018	Autistic	122	1991	0.0636382	0.0524888	0.0763943
Sweden	Female	2018	Autistic	127	1991	0.0654618	0.0542019	0.0783096
Sweden	Female	2018	Autistic	320	1991	0.159145	0.142011	0.177759
Sweden	Female	2018	Autistic	200	1991	0.0993729	0.0859562	0.114275
Sweden	Female	2018	Autistic	289	1991	0.14959	0.132514	0.168224
Sweden	Female	2018	Autistic	95	1991	0.0498691	0.0402109	0.0611204
Sweden	Female	2018	Autistic	202	1991	0.103306	0.0893964	0.118747
Sweden	Female	2018	Autistic	274	1991	0.136123	0.120158	0.153585
Sweden	Female	2018	Autistic	490	1991	0.256751	0.234121	0.280948
Sweden	Female	2019	Not autistic	717	8385	0.0854395	0.0791982	0.0920358
Sweden	Female	2019	Not autistic	92	8385	0.0116162	0.00933473	0.0142806
Sweden	Female	2019	Not autistic	128	8385	0.015535	0.0129085	0.0185304
Sweden	Female	2019	Not autistic	663	8385	0.0800966	0.0740086	0.0865452
Sweden	Female	2019	Not autistic	217	8385	0.0248643	0.0216344	0.0284367
Sweden	Female	2019	Not autistic	86	8385	0.0102901	0.00819877	0.0127456
Sweden	Female	2019	Not autistic	248	8385	0.0306982	0.0268793	0.0348945
Sweden	Female	2019	Not autistic	61	8385	0.00718054	0.00545545	0.00926841
Sweden	Female	2019	Not autistic	816	8385	0.0993294	0.0925164	0.106505
Sweden	Female	2019	Not autistic	70	8385	0.00811256	0.00630822	0.0102686
Sweden	Female	2019	Not autistic	92	8385	0.0112253	0.0090293	0.0137898
Sweden	Female	2019	Not autistic	36	8385	0.00490549	0.00340949	0.00682453
Sweden	Female	2019	Not autistic	141	8385	0.0176687	0.0148336	0.0208818
Sweden	Female	2019	Not autistic	219	8385	0.0255513	0.0222245	0.029229
Sweden	Female	2019	Not autistic	373	8385	0.0472007	0.0424371	0.0523444
Sweden	Female	2019	Autistic	1309	2157	0.604535	0.571687	0.638756
Sweden	Female	2019	Autistic	196	2157	0.0958837	0.0827022	0.11054
Sweden	Female	2019	Autistic	112	2157	0.0530504	0.0434521	0.0640971
Sweden	Female	2019	Autistic	1148	2157	0.540982	0.50957	0.573798
Sweden	Female	2019	Autistic	240	2157	0.109914	0.0963174	0.124879
Sweden	Female	2019	Autistic	70	2157	0.0333657	0.0259045	0.0422811
Sweden	Female	2019	Autistic	150	2157	0.0735612	0.0618924	0.0867353
Sweden	Female	2019	Autistic	110	2157	0.0519205	0.0425394	0.062731
Sweden	Female	2019	Autistic	368	2157	0.172501	0.154976	0.191434
Sweden	Female	2019	Autistic	189	2157	0.0868315	0.0747089	0.100337
Sweden	Female	2019	Autistic	277	2157	0.135641	0.119901	0.152848
Sweden	Female	2019	Autistic	91	2157	0.0452967	0.0361732	0.0559607
Sweden	Female	2019	Autistic	243	2157	0.114905	0.10069	0.130541
Sweden	Female	2019	Autistic	311	2157	0.141455	0.125884	0.158393
Sweden	Female	2019	Autistic	533	2157	0.260122	0.238089	0.283615
Sweden	Female	2020	Not autistic	891	9482	0.0959723	0.0896427	0.102624
Sweden	Female	2020	Not autistic	99	9482	0.0112557	0.00911979	0.0137362
Sweden	Female	2020	Not autistic	165	9482	0.0179784	0.0152588	0.0210315
Sweden	Female	2020	Not autistic	750	9482	0.0810089	0.0752044	0.0871358
Sweden	Female	2020	Not autistic	247	9482	0.0253804	0.0222657	0.0288036
Sweden	Female	2020	Not autistic	116	9482	0.0117886	0.00970046	0.014186
Sweden	Female	2020	Not autistic	326	9482	0.0352452	0.031424	0.0393936
Sweden	Female	2020	Not autistic	62	9482	0.00615419	0.00469444	0.00791815
Sweden	Female	2020	Not autistic	994	9482	0.107416	0.100678	0.114477
Sweden	Female	2020	Not autistic	96	9482	0.0101546	0.00819793	0.0124323
Sweden	Female	2020	Not autistic	126	9482	0.0146838	0.012176	0.0175466
Sweden	Female	2020	Not autistic	41	9482	0.00514607	0.00364158	0.00704572
Sweden	Female	2020	Not autistic	174	9482	0.0195964	0.0167233	0.0228119
Sweden	Female	2020	Not autistic	311	9482	0.0324801	0.0288724	0.0364044
Sweden	Female	2020	Not autistic	458	9482	0.0512279	0.0465446	0.0562471
Sweden	Female	2020	Autistic	1474	2438	0.607698	0.576297	0.640334
Sweden	Female	2020	Autistic	225	2438	0.100535	0.0875947	0.114821
Sweden	Female	2020	Autistic	135	2438	0.0565921	0.0471824	0.0672861
Sweden	Female	2020	Autistic	1260	2438	0.529791	0.500164	0.560679
Sweden	Female	2020	Autistic	276	2438	0.114252	0.100947	0.1288
Sweden	Female	2020	Autistic	83	2438	0.0368838	0.0292303	0.0458962
Sweden	Female	2020	Autistic	157	2438	0.0686638	0.0579898	0.0806816
Sweden	Female	2020	Autistic	128	2438	0.0540634	0.0448546	0.0645653
Sweden	Female	2020	Autistic	412	2438	0.173028	0.156306	0.191018
Sweden	Female	2020	Autistic	237	2438	0.101286	0.0884747	0.115394
Sweden	Female	2020	Autistic	301	2438	0.136536	0.121279	0.153155
Sweden	Female	2020	Autistic	99	2438	0.0442896	0.035806	0.0541417
Sweden	Female	2020	Autistic	239	2438	0.105224	0.0920063	0.119774
Sweden	Female	2020	Autistic	410	2438	0.165052	0.14901	0.182313
Sweden	Female	2020	Autistic	657	2438	0.290931	0.26863	0.314559
Sweden	Female	2021	Not autistic	992	9886	0.102832	0.0964215	0.10955
Sweden	Female	2021	Not autistic	107	9886	0.011581	0.00946965	0.014019
Sweden	Female	2021	Not autistic	185	9886	0.0192703	0.0165339	0.0223225
Sweden	Female	2021	Not autistic	831	9886	0.0861196	0.0802534	0.092295
Sweden	Female	2021	Not autistic	262	9886	0.0259389	0.0228436	0.0293315
Sweden	Female	2021	Not autistic	113	9886	0.0114538	0.00939619	0.0138204
Sweden	Female	2021	Not autistic	351	9886	0.0368519	0.0330282	0.0409905
Sweden	Female	2021	Not autistic	85	9886	0.00850752	0.00675515	0.010567
Sweden	Female	2021	Not autistic	971	9886	0.0998574	0.0935529	0.106469
Sweden	Female	2021	Not autistic	102	9886	0.0104162	0.00846631	0.0126756
Sweden	Female	2021	Not autistic	110	9886	0.0124045	0.0101503	0.015002
Sweden	Female	2021	Not autistic	49	9886	0.00575764	0.00421056	0.00767225
Sweden	Female	2021	Not autistic	177	9886	0.0187555	0.0160531	0.0217771
Sweden	Female	2021	Not autistic	309	9886	0.03097	0.027521	0.0347227
Sweden	Female	2021	Not autistic	503	9886	0.0546213	0.0498821	0.0596843
Sweden	Female	2021	Autistic	1585	2525	0.629128	0.597977	0.661458
Sweden	Female	2021	Autistic	202	2525	0.088007	0.0761297	0.101192
Sweden	Female	2021	Autistic	133	2525	0.0536046	0.044688	0.0637478
Sweden	Female	2021	Autistic	1377	2525	0.558308	0.528648	0.589175
Sweden	Female	2021	Autistic	297	2525	0.118266	0.104977	0.132749
Sweden	Female	2021	Autistic	95	2525	0.0411094	0.0330841	0.0504585
Sweden	Female	2021	Autistic	167	2525	0.0693283	0.0589795	0.0809377
Sweden	Female	2021	Autistic	108	2525	0.0441369	0.0360057	0.0535195
Sweden	Female	2021	Autistic	416	2525	0.168737	0.152625	0.186064
Sweden	Female	2021	Autistic	218	2525	0.0857149	0.0745152	0.0980992
Sweden	Female	2021	Autistic	290	2525	0.126719	0.112349	0.142397
Sweden	Female	2021	Autistic	93	2525	0.0389264	0.0312837	0.0478444
Sweden	Female	2021	Autistic	270	2525	0.112753	0.0994537	0.127308
Sweden	Female	2021	Autistic	444	2525	0.171853	0.155924	0.188943
Sweden	Female	2021	Autistic	692	2525	0.293934	0.272066	0.317069
Sweden	Male	2010	Not autistic	147	6998	0.0209962	0.0177197	0.0246999
Sweden	Male	2010	Not autistic	21	6998	0.00312313	0.00192042	0.00479106
Sweden	Male	2010	Not autistic	29	6998	0.00429276	0.00286174	0.00618198
Sweden	Male	2010	Not autistic	165	6998	0.0240342	0.0204765	0.0280282
Sweden	Male	2010	Not autistic	12	6998	0.00166451	0.000858703	0.00290836
Sweden	Male	2010	Not autistic	79	6998	0.0112892	0.00892336	0.0140865
Sweden	Male	2010	Not autistic	151	6998	0.0224471	0.0189686	0.0263728
Sweden	Male	2010	Not autistic	47	6998	0.00650892	0.0047807	0.00865741
Sweden	Male	2010	Not autistic	191	6998	0.0271813	0.0234488	0.0313372
Sweden	Male	2010	Not autistic	17	6998	0.00250433	0.00144956	0.00402208
Sweden	Male	2010	Not autistic	27	6998	0.00390829	0.00256656	0.0056978
Sweden	Male	2010	Not autistic	38	6998	0.00560585	0.00395281	0.00771217
Sweden	Male	2010	Not autistic	79	6998	0.0120714	0.0095198	0.0150883
Sweden	Male	2010	Not autistic	80	6998	0.0122695	0.00968177	0.0153261
Sweden	Male	2010	Not autistic	107	6998	0.0153754	0.0125841	0.0185984
Sweden	Male	2010	Autistic	467	1802	0.260784	0.237456	0.285768
Sweden	Male	2010	Autistic	88	1802	0.050659	0.0404951	0.0625706
Sweden	Male	2010	Autistic	20	1802	0.0123663	0.00737983	0.0193383
Sweden	Male	2010	Autistic	566	1802	0.317085	0.291237	0.344594
Sweden	Male	2010	Autistic	17	1802	0.00919264	0.00532533	0.0147575
Sweden	Male	2010	Autistic	110	1802	0.0629749	0.0516039	0.0760785
Sweden	Male	2010	Autistic	67	1802	0.0372214	0.0288059	0.0473172
Sweden	Male	2010	Autistic	176	1802	0.0986588	0.084498	0.114497
Sweden	Male	2010	Autistic	92	1802	0.051869	0.0416871	0.0637599
Sweden	Male	2010	Autistic	152	1802	0.085431	0.0722431	0.100308
Sweden	Male	2010	Autistic	202	1802	0.115942	0.100334	0.133268
Sweden	Male	2010	Autistic	182	1802	0.105031	0.0901372	0.121659
Sweden	Male	2010	Autistic	139	1802	0.0790225	0.0663103	0.0934426
Sweden	Male	2010	Autistic	92	1802	0.0522301	0.0419633	0.0642203
Sweden	Male	2010	Autistic	162	1802	0.0911771	0.0775566	0.106484
Sweden	Male	2011	Not autistic	186	7614	0.0254038	0.0218677	0.0293468
Sweden	Male	2011	Not autistic	23	7614	0.00321584	0.00203351	0.00483158
Sweden	Male	2011	Not autistic	36	7614	0.00485343	0.0033888	0.00673223
Sweden	Male	2011	Not autistic	215	7614	0.029214	0.0254201	0.0334121
Sweden	Male	2011	Not autistic	16	7614	0.00193408	0.00110431	0.0031417
Sweden	Male	2011	Not autistic	91	7614	0.0119307	0.00959395	0.014662
Sweden	Male	2011	Not autistic	170	7614	0.0222962	0.0190508	0.0259332
Sweden	Male	2011	Not autistic	53	7614	0.00670665	0.00501645	0.00878117
Sweden	Male	2011	Not autistic	253	7614	0.033143	0.0291628	0.0375125
Sweden	Male	2011	Not autistic	23	7614	0.00302286	0.00191151	0.0045416
Sweden	Male	2011	Not autistic	42	7614	0.0060064	0.0043225	0.00812658
Sweden	Male	2011	Not autistic	51	7614	0.00711813	0.00529155	0.00936905
Sweden	Male	2011	Not autistic	80	7614	0.0109265	0.00865117	0.0136141
Sweden	Male	2011	Not autistic	113	7614	0.015633	0.0128678	0.0188135
Sweden	Male	2011	Not autistic	119	7614	0.0162549	0.0134515	0.0194677
Sweden	Male	2011	Autistic	505	1971	0.263664	0.241027	0.287845
Sweden	Male	2011	Autistic	100	1971	0.0533114	0.0433061	0.0649219
Sweden	Male	2011	Autistic	35	1971	0.0184997	0.0128292	0.0257996
Sweden	Male	2011	Autistic	618	1971	0.321964	0.296907	0.34856
Sweden	Male	2011	Autistic	17	1971	0.00786132	0.00457543	0.0125895
Sweden	Male	2011	Autistic	98	1971	0.0521376	0.0422581	0.0636196
Sweden	Male	2011	Autistic	83	1971	0.043032	0.034205	0.0534261
Sweden	Male	2011	Autistic	185	1971	0.0942406	0.0810557	0.108947
Sweden	Male	2011	Autistic	109	1971	0.0553271	0.04536	0.0668203
Sweden	Male	2011	Autistic	129	1971	0.0669911	0.0558609	0.0796778
Sweden	Male	2011	Autistic	204	1971	0.111908	0.0970058	0.128442
Sweden	Male	2011	Autistic	179	1971	0.0973125	0.083498	0.112749
Sweden	Male	2011	Autistic	111	1971	0.0591322	0.0485726	0.0712929
Sweden	Male	2011	Autistic	114	1971	0.059358	0.0488888	0.0713919
Sweden	Male	2011	Autistic	190	1971	0.101845	0.0877882	0.1175
Sweden	Male	2012	Not autistic	208	8554	0.0248732	0.0215866	0.0285162
Sweden	Male	2012	Not autistic	20	8554	0.00249161	0.00151558	0.00385628
Sweden	Male	2012	Not autistic	37	8554	0.00429852	0.00301853	0.00593486
Sweden	Male	2012	Not autistic	245	8554	0.0296567	0.0260351	0.0336385
Sweden	Male	2012	Not autistic	15	8554	0.00165888	0.00092684	0.00273761
Sweden	Male	2012	Not autistic	100	8554	0.0117097	0.00951745	0.0142537
Sweden	Male	2012	Not autistic	215	8554	0.0261251	0.0227132	0.0299004
Sweden	Male	2012	Not autistic	60	8554	0.00674962	0.00514327	0.00869688
Sweden	Male	2012	Not autistic	321	8554	0.0370891	0.0331241	0.0413962
Sweden	Male	2012	Not autistic	27	8554	0.00320368	0.00210729	0.00466598
Sweden	Male	2012	Not autistic	44	8554	0.00536002	0.00388799	0.00720356
Sweden	Male	2012	Not autistic	49	8554	0.00613111	0.00452527	0.00811845
Sweden	Male	2012	Not autistic	92	8554	0.0111412	0.00896766	0.0136796
Sweden	Male	2012	Not autistic	133	8554	0.0163573	0.013667	0.0194176
Sweden	Male	2012	Not autistic	127	8554	0.0151935	0.0126528	0.0180926
Sweden	Male	2012	Autistic	645	2211	0.297222	0.274581	0.321223
Sweden	Male	2012	Autistic	105	2211	0.0512911	0.0418592	0.0621967
Sweden	Male	2012	Autistic	46	2211	0.0212239	0.015482	0.0283792
Sweden	Male	2012	Autistic	733	2211	0.338747	0.314493	0.364365
Sweden	Male	2012	Autistic	29	2211	0.012548	0.00839116	0.0180357
Sweden	Male	2012	Autistic	128	2211	0.0594735	0.0495266	0.0708173
Sweden	Male	2012	Autistic	105	2211	0.0476906	0.0389146	0.0578378
Sweden	Male	2012	Autistic	253	2211	0.115742	0.101778	0.131071
Sweden	Male	2012	Autistic	142	2211	0.0630696	0.0530607	0.0744081
Sweden	Male	2012	Autistic	165	2211	0.0755936	0.0644376	0.0881175
Sweden	Male	2012	Autistic	232	2211	0.112405	0.0983133	0.127938
Sweden	Male	2012	Autistic	197	2211	0.0923058	0.0797793	0.10623
Sweden	Male	2012	Autistic	153	2211	0.0714777	0.0605372	0.0838147
Sweden	Male	2012	Autistic	160	2211	0.0730488	0.0620787	0.0853862
Sweden	Male	2012	Autistic	232	2211	0.109126	0.0954366	0.124216
Sweden	Male	2013	Not autistic	256	8230	0.0310065	0.0272858	0.0350888
Sweden	Male	2013	Not autistic	23	8230	0.00304024	0.00191621	0.0045763
Sweden	Male	2013	Not autistic	55	8230	0.00659931	0.00495175	0.00861385
Sweden	Male	2013	Not autistic	271	8230	0.0335947	0.0296723	0.0378869
Sweden	Male	2013	Not autistic	18	8230	0.00196778	0.00116126	0.00311634
Sweden	Male	2013	Not autistic	93	8230	0.0110715	0.00891994	0.0135821
Sweden	Male	2013	Not autistic	210	8230	0.0263306	0.0228478	0.0301892
Sweden	Male	2013	Not autistic	68	8230	0.00788092	0.00611026	0.0100022
Sweden	Male	2013	Not autistic	316	8230	0.0382986	0.0341601	0.0427972
Sweden	Male	2013	Not autistic	26	8230	0.0030913	0.00201256	0.00453806
Sweden	Male	2013	Not autistic	47	8230	0.00577577	0.00422194	0.00770746
Sweden	Male	2013	Not autistic	39	8230	0.00525043	0.00371207	0.00720445
Sweden	Male	2013	Not autistic	81	8230	0.0102193	0.00809195	0.0127294
Sweden	Male	2013	Not autistic	154	8230	0.0199276	0.0168615	0.0233838
Sweden	Male	2013	Not autistic	142	8230	0.017929	0.0150645	0.021174
Sweden	Male	2013	Autistic	628	2137	0.296465	0.273502	0.320825
Sweden	Male	2013	Autistic	101	2137	0.0495721	0.0402604	0.0603695
Sweden	Male	2013	Autistic	33	2137	0.015542	0.0106595	0.0218757
Sweden	Male	2013	Autistic	748	2137	0.354641	0.329423	0.381262
Sweden	Male	2013	Autistic	27	2137	0.0122508	0.00805769	0.0178434
Sweden	Male	2013	Autistic	112	2137	0.0542799	0.0445824	0.0654407
Sweden	Male	2013	Autistic	96	2137	0.0459745	0.0371365	0.0562622
Sweden	Male	2013	Autistic	206	2137	0.0969404	0.0840534	0.111232
Sweden	Male	2013	Autistic	132	2137	0.0624819	0.052175	0.0742124
Sweden	Male	2013	Autistic	151	2137	0.070504	0.0596481	0.0827554
Sweden	Male	2013	Autistic	189	2137	0.0928137	0.0799293	0.107168
Sweden	Male	2013	Autistic	186	2137	0.0891505	0.0766674	0.10307
Sweden	Male	2013	Autistic	120	2137	0.0584798	0.048366	0.070064
Sweden	Male	2013	Autistic	160	2137	0.077833	0.0660862	0.0910438
Sweden	Male	2013	Autistic	212	2137	0.102805	0.0892826	0.117779
Sweden	Male	2014	Not autistic	256	8791	0.029528	0.0259741	0.0334273
Sweden	Male	2014	Not autistic	29	8791	0.00341472	0.00227471	0.00491975
Sweden	Male	2014	Not autistic	67	8791	0.00776866	0.00600373	0.00988598
Sweden	Male	2014	Not autistic	277	8791	0.0316253	0.0279638	0.0356282
Sweden	Male	2014	Not autistic	13	8791	0.00139856	0.000741973	0.00239472
Sweden	Male	2014	Not autistic	94	8791	0.0112115	0.00902558	0.0137601
Sweden	Male	2014	Not autistic	234	8791	0.0271539	0.0237444	0.0309109
Sweden	Male	2014	Not autistic	76	8791	0.00848816	0.00666893	0.0106463
Sweden	Male	2014	Not autistic	441	8791	0.0501787	0.0455497	0.0551462
Sweden	Male	2014	Not autistic	33	8791	0.00370695	0.00253868	0.00522244
Sweden	Male	2014	Not autistic	45	8791	0.00554009	0.00401608	0.00744389
Sweden	Male	2014	Not autistic	59	8791	0.0069743	0.00528496	0.0090255
Sweden	Male	2014	Not autistic	91	8791	0.0109973	0.00881355	0.0135499
Sweden	Male	2014	Not autistic	165	8791	0.0193945	0.0165127	0.0226296
Sweden	Male	2014	Not autistic	129	8791	0.0153514	0.0127798	0.0182825
Sweden	Male	2014	Autistic	764	2277	0.341817	0.317665	0.367299
Sweden	Male	2014	Autistic	130	2277	0.0602793	0.050203	0.0717588
Sweden	Male	2014	Autistic	37	2277	0.0161357	0.0112936	0.0223257
Sweden	Male	2014	Autistic	876	2277	0.39194	0.366038	0.419171
Sweden	Male	2014	Autistic	26	2277	0.0114622	0.00742828	0.0168723
Sweden	Male	2014	Autistic	83	2277	0.0376985	0.0299415	0.0468328
Sweden	Male	2014	Autistic	107	2277	0.0486452	0.0397342	0.0589345
Sweden	Male	2014	Autistic	204	2277	0.0887721	0.0768846	0.101962
Sweden	Male	2014	Autistic	174	2277	0.0778377	0.0665706	0.0904477
Sweden	Male	2014	Autistic	182	2277	0.0814566	0.0698745	0.0943865
Sweden	Male	2014	Autistic	195	2277	0.092888	0.0801289	0.107079
Sweden	Male	2014	Autistic	180	2277	0.0819916	0.0702922	0.0950606
Sweden	Male	2014	Autistic	145	2277	0.0661791	0.0556657	0.0780734
Sweden	Male	2014	Autistic	205	2277	0.0922783	0.0799147	0.105993
Sweden	Male	2014	Autistic	305	2277	0.140684	0.125097	0.157652
Sweden	Male	2015	Not autistic	323	8791	0.0368135	0.0328497	0.0411183
Sweden	Male	2015	Not autistic	33	8791	0.00368025	0.00252036	0.00518489
Sweden	Male	2015	Not autistic	81	8791	0.00931364	0.00735627	0.0116232
Sweden	Male	2015	Not autistic	305	8791	0.0350766	0.0311765	0.0393225
Sweden	Male	2015	Not autistic	12	8791	0.00126786	0.000652259	0.0022181
Sweden	Male	2015	Not autistic	98	8791	0.0115839	0.00936184	0.0141664
Sweden	Male	2015	Not autistic	238	8791	0.0281626	0.0246195	0.0320635
Sweden	Male	2015	Not autistic	75	8791	0.00826821	0.00649336	0.0103761
Sweden	Male	2015	Not autistic	425	8791	0.0479794	0.0434849	0.0528091
Sweden	Male	2015	Not autistic	39	8791	0.00428991	0.00303929	0.00587843
Sweden	Male	2015	Not autistic	41	8791	0.0050574	0.00359463	0.00690434
Sweden	Male	2015	Not autistic	52	8791	0.00617075	0.00458228	0.00812426
Sweden	Male	2015	Not autistic	72	8791	0.00843831	0.00656244	0.0106742
Sweden	Male	2015	Not autistic	181	8791	0.022052	0.0188806	0.0255936
Sweden	Male	2015	Not autistic	164	8791	0.0192542	0.01638	0.0224819
Sweden	Male	2015	Autistic	778	2277	0.338775	0.315069	0.363773
Sweden	Male	2015	Autistic	123	2277	0.0578457	0.0478432	0.0692834
Sweden	Male	2015	Autistic	74	2277	0.0325194	0.025447	0.0409288
Sweden	Male	2015	Autistic	893	2277	0.393614	0.3678	0.420739
Sweden	Male	2015	Autistic	26	2277	0.0106559	0.00693087	0.0156518
Sweden	Male	2015	Autistic	88	2277	0.0405804	0.0323674	0.0502057
Sweden	Male	2015	Autistic	106	2277	0.0489606	0.0399224	0.0594037
Sweden	Male	2015	Autistic	170	2277	0.0755698	0.0644525	0.0880286
Sweden	Male	2015	Autistic	169	2277	0.0745867	0.0636111	0.0868909
Sweden	Male	2015	Autistic	170	2277	0.0745782	0.0636346	0.0868424
Sweden	Male	2015	Autistic	197	2277	0.0927208	0.0799615	0.106904
Sweden	Male	2015	Autistic	177	2277	0.0806467	0.0689303	0.0937469
Sweden	Male	2015	Autistic	138	2277	0.0631755	0.0528565	0.0748862
Sweden	Male	2015	Autistic	236	2277	0.106984	0.0935031	0.121832
Sweden	Male	2015	Autistic	297	2277	0.135464	0.120203	0.152097
Sweden	Male	2016	Not autistic	339	9129	0.0375003	0.0335352	0.0417979
Sweden	Male	2016	Not autistic	44	9129	0.00532235	0.00382572	0.00719669
Sweden	Male	2016	Not autistic	98	9129	0.0104519	0.00845806	0.0127692
Sweden	Male	2016	Not autistic	347	9129	0.0393107	0.0351954	0.0437669
Sweden	Male	2016	Not autistic	16	9129	0.00177467	0.00100224	0.00289884
Sweden	Male	2016	Not autistic	101	9129	0.010913	0.00885293	0.0133017
Sweden	Male	2016	Not autistic	270	9129	0.0308062	0.0271284	0.0348315
Sweden	Male	2016	Not autistic	72	9129	0.00745018	0.00581163	0.00940319
Sweden	Male	2016	Not autistic	440	9129	0.0486647	0.0441439	0.0535165
Sweden	Male	2016	Not autistic	48	9129	0.00528101	0.00387435	0.00702573
Sweden	Male	2016	Not autistic	40	9129	0.00495475	0.0035134	0.00677999
Sweden	Male	2016	Not autistic	60	9129	0.00741782	0.00561716	0.00960062
Sweden	Male	2016	Not autistic	75	9129	0.0084248	0.00657925	0.0106167
Sweden	Male	2016	Not autistic	198	9129	0.0237484	0.0204618	0.0274008
Sweden	Male	2016	Not autistic	173	9129	0.0201351	0.0171788	0.0234448
Sweden	Male	2016	Autistic	842	2364	0.358264	0.333902	0.383902
Sweden	Male	2016	Autistic	128	2364	0.0560052	0.0464746	0.0668741
Sweden	Male	2016	Autistic	62	2364	0.0261131	0.0198777	0.033648
Sweden	Male	2016	Autistic	937	2364	0.398537	0.372791	0.425558
Sweden	Male	2016	Autistic	45	2364	0.0182056	0.0131838	0.024479
Sweden	Male	2016	Autistic	98	2364	0.0432615	0.0349374	0.0529358
Sweden	Male	2016	Autistic	136	2364	0.0581825	0.0485834	0.0690864
Sweden	Male	2016	Autistic	164	2364	0.0704691	0.0598149	0.0824339
Sweden	Male	2016	Autistic	181	2364	0.0754873	0.0647058	0.0875272
Sweden	Male	2016	Autistic	164	2364	0.0700723	0.0595148	0.0819284
Sweden	Male	2016	Autistic	184	2364	0.0852923	0.0731018	0.0988933
Sweden	Male	2016	Autistic	195	2364	0.0857318	0.073776	0.099029
Sweden	Male	2016	Autistic	143	2364	0.0636618	0.0533526	0.0753352
Sweden	Male	2016	Autistic	234	2364	0.101629	0.0887502	0.115819
Sweden	Male	2016	Autistic	304	2364	0.136125	0.120846	0.152761
Sweden	Male	2017	Not autistic	351	9084	0.0381201	0.0342235	0.0423376
Sweden	Male	2017	Not autistic	52	9084	0.00566078	0.00422169	0.00743057
Sweden	Male	2017	Not autistic	93	9084	0.0102639	0.00827768	0.0125816
Sweden	Male	2017	Not autistic	364	9084	0.0397968	0.0357988	0.0441178
Sweden	Male	2017	Not autistic	20	9084	0.00208901	0.00127405	0.00322848
Sweden	Male	2017	Not autistic	110	9084	0.0121588	0.00998715	0.0146614
Sweden	Male	2017	Not autistic	292	9084	0.0324473	0.0288196	0.036404
Sweden	Male	2017	Not autistic	64	9084	0.00705511	0.00543031	0.00901262
Sweden	Male	2017	Not autistic	463	9084	0.051162	0.0465939	0.0560558
Sweden	Male	2017	Not autistic	49	9084	0.00531321	0.0039265	0.00702935
Sweden	Male	2017	Not autistic	52	9084	0.00575452	0.00429105	0.00755429
Sweden	Male	2017	Not autistic	68	9084	0.00762682	0.00591368	0.00967924
Sweden	Male	2017	Not autistic	69	9084	0.00768806	0.00597602	0.00973643
Sweden	Male	2017	Not autistic	224	9084	0.025126	0.0219304	0.0286549
Sweden	Male	2017	Not autistic	212	9084	0.0236147	0.0205305	0.0270299
Sweden	Male	2017	Autistic	902	2346	0.382842	0.358151	0.408781
Sweden	Male	2017	Autistic	131	2346	0.0552365	0.0461412	0.0655933
Sweden	Male	2017	Autistic	70	2346	0.0300516	0.0234034	0.0379955
Sweden	Male	2017	Autistic	996	2346	0.422615	0.396658	0.449818
Sweden	Male	2017	Autistic	24	2346	0.0102945	0.00657916	0.0153382
Sweden	Male	2017	Autistic	86	2346	0.0362013	0.0289288	0.0447401
Sweden	Male	2017	Autistic	137	2346	0.0589056	0.0494189	0.069677
Sweden	Male	2017	Autistic	166	2346	0.0713724	0.0608855	0.0831409
Sweden	Male	2017	Autistic	186	2346	0.0796418	0.0685574	0.0920013
Sweden	Male	2017	Autistic	201	2346	0.0859538	0.0744318	0.0987479
Sweden	Male	2017	Autistic	162	2346	0.0696634	0.0592833	0.0813286
Sweden	Male	2017	Autistic	165	2346	0.0702857	0.0599134	0.0819297
Sweden	Male	2017	Autistic	132	2346	0.0554177	0.0463211	0.0657709
Sweden	Male	2017	Autistic	245	2346	0.104879	0.0921005	0.118928
Sweden	Male	2017	Autistic	348	2346	0.148384	0.133127	0.164904
Sweden	Male	2018	Not autistic	390	8739	0.0450964	0.0406635	0.0498749
Sweden	Male	2018	Not autistic	42	8739	0.00514253	0.003675	0.00699029
Sweden	Male	2018	Not autistic	92	8739	0.0105172	0.00845279	0.0129282
Sweden	Male	2018	Not autistic	348	8739	0.0407526	0.0365105	0.0453457
Sweden	Male	2018	Not autistic	14	8739	0.0015	0.0008146	0.00252403
Sweden	Male	2018	Not autistic	94	8739	0.011013	0.00885961	0.0135237
Sweden	Male	2018	Not autistic	239	8739	0.0282145	0.0246898	0.0320944
Sweden	Male	2018	Not autistic	68	8739	0.0075203	0.00582442	0.00955204
Sweden	Male	2018	Not autistic	458	8739	0.052187	0.0474567	0.0572566
Sweden	Male	2018	Not autistic	40	8739	0.00455652	0.00323798	0.00622624
Sweden	Male	2018	Not autistic	37	8739	0.00473517	0.00329339	0.00657834
Sweden	Male	2018	Not autistic	40	8739	0.00493956	0.00350617	0.00675473
Sweden	Male	2018	Not autistic	87	8739	0.010419	0.00830407	0.0128998
Sweden	Male	2018	Not autistic	222	8739	0.0268563	0.0233714	0.0307062
Sweden	Male	2018	Not autistic	168	8739	0.019855	0.0169166	0.0231501
Sweden	Male	2018	Autistic	895	2255	0.398377	0.372255	0.425825
Sweden	Male	2018	Autistic	101	2255	0.0457282	0.0370814	0.0557547
Sweden	Male	2018	Autistic	74	2255	0.034522	0.0269401	0.0435372
Sweden	Male	2018	Autistic	957	2255	0.427337	0.400202	0.455801
Sweden	Male	2018	Autistic	27	2255	0.0111382	0.00731249	0.0162406
Sweden	Male	2018	Autistic	97	2255	0.0439	0.0354228	0.0537598
Sweden	Male	2018	Autistic	124	2255	0.0567003	0.0469446	0.0678497
Sweden	Male	2018	Autistic	178	2255	0.0792828	0.0678792	0.0920292
Sweden	Male	2018	Autistic	187	2255	0.0822886	0.0707659	0.0951331
Sweden	Male	2018	Autistic	178	2255	0.0790048	0.0676603	0.0916852
Sweden	Male	2018	Autistic	175	2255	0.0847718	0.0723891	0.0986259
Sweden	Male	2018	Autistic	168	2255	0.0763027	0.0649885	0.0889908
Sweden	Male	2018	Autistic	122	2255	0.0550491	0.0455199	0.0659514
Sweden	Male	2018	Autistic	286	2255	0.13009	0.115173	0.146375
Sweden	Male	2018	Autistic	310	2255	0.143729	0.12782	0.161036
Sweden	Male	2019	Not autistic	428	9351	0.0456268	0.0413802	0.0501889
Sweden	Male	2019	Not autistic	61	9351	0.00676559	0.00516038	0.00870836
Sweden	Male	2019	Not autistic	109	9351	0.0115577	0.00948118	0.0139521
Sweden	Male	2019	Not autistic	401	9351	0.0429245	0.0387996	0.0473664
Sweden	Male	2019	Not autistic	18	9351	0.00190495	0.00112628	0.00301384
Sweden	Male	2019	Not autistic	100	9351	0.0106853	0.00868534	0.0130061
Sweden	Male	2019	Not autistic	301	9351	0.0327679	0.02915	0.0367088
Sweden	Male	2019	Not autistic	77	9351	0.00804695	0.00634434	0.0100645
Sweden	Male	2019	Not autistic	520	9351	0.0555322	0.0508369	0.0605428
Sweden	Male	2019	Not autistic	52	9351	0.00556348	0.00414602	0.00730667
Sweden	Male	2019	Not autistic	48	9351	0.00533939	0.00392289	0.00709631
Sweden	Male	2019	Not autistic	67	9351	0.00749087	0.00579009	0.00953123
Sweden	Male	2019	Not autistic	94	9351	0.0101813	0.00821187	0.0124775
Sweden	Male	2019	Not autistic	288	9351	0.0311066	0.027599	0.0349345
Sweden	Male	2019	Not autistic	209	9351	0.0226123	0.0196302	0.025917
Sweden	Male	2019	Autistic	986	2408	0.407405	0.382176	0.433853
Sweden	Male	2019	Autistic	103	2408	0.0434685	0.0354117	0.0527974
Sweden	Male	2019	Autistic	72	2408	0.0304469	0.023788	0.0383838
Sweden	Male	2019	Autistic	1034	2408	0.429686	0.403688	0.456908
Sweden	Male	2019	Autistic	33	2408	0.0138225	0.00948575	0.0194481
Sweden	Male	2019	Autistic	90	2408	0.0373411	0.0299689	0.0459658
Sweden	Male	2019	Autistic	151	2408	0.0636899	0.0538483	0.0747966
Sweden	Male	2019	Autistic	168	2408	0.0705336	0.0601851	0.0821388
Sweden	Male	2019	Autistic	235	2408	0.0991842	0.0868191	0.112806
Sweden	Male	2019	Autistic	197	2408	0.0806299	0.0696941	0.0927861
Sweden	Male	2019	Autistic	158	2408	0.0675574	0.0573281	0.0790703
Sweden	Male	2019	Autistic	143	2408	0.0597209	0.0502566	0.0704377
Sweden	Male	2019	Autistic	118	2408	0.0497276	0.04109	0.0596326
Sweden	Male	2019	Autistic	292	2408	0.122286	0.108572	0.137243
Sweden	Male	2019	Autistic	355	2408	0.149811	0.134495	0.166382
Sweden	Male	2020	Not autistic	387	8768	0.0436495	0.0393734	0.0482603
Sweden	Male	2020	Not autistic	40	8768	0.00460885	0.00327925	0.00629257
Sweden	Male	2020	Not autistic	115	8768	0.013116	0.0108112	0.0157637
Sweden	Male	2020	Not autistic	358	8768	0.0413429	0.037133	0.045896
Sweden	Male	2020	Not autistic	28	8768	0.00299339	0.00198407	0.00433252
Sweden	Male	2020	Not autistic	83	8768	0.00965707	0.00767908	0.0119862
Sweden	Male	2020	Not autistic	307	8768	0.0361331	0.0321683	0.0404482
Sweden	Male	2020	Not autistic	66	8768	0.00749198	0.00578178	0.0095465
Sweden	Male	2020	Not autistic	522	8768	0.0601357	0.0550513	0.0655609
Sweden	Male	2020	Not autistic	56	8768	0.00642391	0.00484144	0.00835532
Sweden	Male	2020	Not autistic	34	8768	0.00396076	0.00272996	0.00555115
Sweden	Male	2020	Not autistic	49	8768	0.00561303	0.00413643	0.00744042
Sweden	Male	2020	Not autistic	70	8768	0.00812256	0.00631505	0.0102824
Sweden	Male	2020	Not autistic	254	8768	0.0297126	0.0261436	0.0336298
Sweden	Male	2020	Not autistic	217	8768	0.0246561	0.0214535	0.0281983
Sweden	Male	2020	Autistic	967	2265	0.424506	0.397902	0.452406
Sweden	Male	2020	Autistic	125	2265	0.0563492	0.0467783	0.0672815
Sweden	Male	2020	Autistic	67	2265	0.0296459	0.0229016	0.0377368
Sweden	Male	2020	Autistic	973	2265	0.426522	0.399857	0.454484
Sweden	Male	2020	Autistic	44	2265	0.0194439	0.0140841	0.0261563
Sweden	Male	2020	Autistic	100	2265	0.0447386	0.0363129	0.0545161
Sweden	Male	2020	Autistic	142	2265	0.0627545	0.0527564	0.0740806
Sweden	Male	2020	Autistic	180	2265	0.0796024	0.0682895	0.0922395
Sweden	Male	2020	Autistic	231	2265	0.101994	0.0891363	0.116171
Sweden	Male	2020	Autistic	163	2265	0.0731666	0.0622808	0.0853958
Sweden	Male	2020	Autistic	125	2265	0.0571945	0.0474842	0.068286
Sweden	Male	2020	Autistic	144	2265	0.0649804	0.0546813	0.0766374
Sweden	Male	2020	Autistic	114	2265	0.050267	0.0413523	0.0605142
Sweden	Male	2020	Autistic	315	2265	0.139116	0.124048	0.155498
Sweden	Male	2020	Autistic	354	2265	0.158229	0.14198	0.175811
Sweden	Male	2021	Not autistic	407	8833	0.0462964	0.0418699	0.0510605
Sweden	Male	2021	Not autistic	53	8833	0.00619757	0.00462589	0.00812662
Sweden	Male	2021	Not autistic	115	8833	0.0133571	0.0110109	0.0160524
Sweden	Male	2021	Not autistic	389	8833	0.0444061	0.0400627	0.0490886
Sweden	Male	2021	Not autistic	20	8833	0.00231092	0.00140395	0.00357904
Sweden	Male	2021	Not autistic	104	8833	0.011876	0.00968462	0.0144116
Sweden	Male	2021	Not autistic	296	8833	0.0338129	0.0300399	0.0379258
Sweden	Male	2021	Not autistic	64	8833	0.00713484	0.00548104	0.00912729
Sweden	Male	2021	Not autistic	551	8833	0.0623574	0.0572198	0.0678298
Sweden	Male	2021	Not autistic	57	8833	0.00661613	0.00499441	0.00859195
Sweden	Male	2021	Not autistic	44	8833	0.00528591	0.00382389	0.00711691
Sweden	Male	2021	Not autistic	61	8833	0.00720974	0.00549504	0.00928503
Sweden	Male	2021	Not autistic	75	8833	0.0084671	0.00664534	0.0106307
Sweden	Male	2021	Not autistic	299	8833	0.0345218	0.0306857	0.0387016
Sweden	Male	2021	Not autistic	230	8833	0.0263206	0.0229974	0.0299856
Sweden	Male	2021	Autistic	973	2268	0.430092	0.403212	0.458278
Sweden	Male	2021	Autistic	96	2268	0.0431044	0.0348165	0.0527515
Sweden	Male	2021	Autistic	83	2268	0.0371601	0.0295133	0.0461645
Sweden	Male	2021	Autistic	1006	2268	0.445668	0.41826	0.474386
Sweden	Male	2021	Autistic	41	2268	0.0177377	0.0126813	0.0241221
Sweden	Male	2021	Autistic	82	2268	0.0369594	0.0293001	0.0459876
Sweden	Male	2021	Autistic	149	2268	0.0660921	0.0557962	0.0777208
Sweden	Male	2021	Autistic	140	2268	0.0619485	0.0519978	0.0732311
Sweden	Male	2021	Autistic	218	2268	0.0962344	0.0837559	0.110033
Sweden	Male	2021	Autistic	166	2268	0.0730474	0.0622541	0.0851597
Sweden	Male	2021	Autistic	124	2268	0.0559682	0.0464157	0.0668851
Sweden	Male	2021	Autistic	157	2268	0.0700407	0.0593719	0.0820527
Sweden	Male	2021	Autistic	110	2268	0.0480932	0.0394394	0.0580656
Sweden	Male	2021	Autistic	327	2268	0.145257	0.129781	0.162055
Sweden	Male	2021	Autistic	335	2268	0.1491	0.133383	0.166143

### Sheet: ST5
Country	Sex	Year	Autism	Count	Denominator	Standardised proportion	Lower CI	Upper CI
UK	Female	2010	Not autistic	589	2738	0.217824	0.199403	0.237406
UK	Female	2010	Not autistic	71	2738	0.0273887	0.0208863	0.0351486
UK	Female	2010	Not autistic	44	2738	0.0161296	0.0113574	0.0221061
UK	Female	2010	Not autistic	695	2738	0.262978	0.242455	0.284688
UK	Female	2010	Not autistic	93	2738	0.0359644	0.0285076	0.0446656
UK	Female	2010	Not autistic	450	2738	0.174263	0.157401	0.192346
UK	Female	2010	Not autistic	1200	2738	0.461424	0.433891	0.490159
UK	Female	2010	Not autistic	141	2738	0.0510537	0.042417	0.0608419
UK	Female	2010	Not autistic	141	2738	0.0532236	0.0442669	0.0633745
UK	Female	2010	Not autistic	122	2738	0.0472892	0.0385183	0.0573241
UK	Female	2010	Not autistic	143	2738	0.0524339	0.0436278	0.0624052
UK	Female	2010	Not autistic	339	2738	0.127842	0.11365	0.143223
UK	Female	2010	Not autistic	307	2738	0.112347	0.0994155	0.126421
UK	Female	2010	Not autistic	65	2738	0.0250342	0.0188742	0.0324449
UK	Female	2010	Not autistic	636789	4047280	0.110186	0.109785	0.110587
UK	Female	2010	Not autistic	14159	4047280	0.00204068	0.00199218	0.00208978
UK	Female	2010	Not autistic	87540	4047280	0.012461	0.0123359	0.0125868
UK	Female	2010	Not autistic	1073800	4047280	0.190526	0.190002	0.191051
UK	Female	2010	Not autistic	46849	4047280	0.013276	0.013116	0.0134372
UK	Female	2010	Not autistic	55384	4047280	0.0119222	0.0117717	0.0120737
UK	Female	2010	Not autistic	17437	4047280	0.00478232	0.00467913	0.00488668
UK	Female	2010	Not autistic	379822	4047280	0.0794803	0.07911	0.0798515
UK	Female	2010	Not autistic	35506	4047280	0.00708153	0.0069733	0.00719061
UK	Female	2010	Not autistic	18342	4047280	0.0030669	0.00300233	0.00313217
UK	Female	2010	Not autistic	26298	4047280	0.00356911	0.00350507	0.00363373
UK	Female	2010	Not autistic	177118	4047280	0.0421809	0.0418982	0.0424645
UK	Female	2010	Not autistic	264635	4047280	0.0466296	0.0463532	0.0469067
UK	Female	2010	Not autistic	148634	4047280	0.0211992	0.0210427	0.0213563
UK	Female	2011	Not autistic	738	3274	0.235044	0.217393	0.253684
UK	Female	2011	Not autistic	94	3274	0.0310467	0.0246966	0.0384503
UK	Female	2011	Not autistic	46	3274	0.0154972	0.0110772	0.0210051
UK	Female	2011	Not autistic	874	3274	0.28448	0.264803	0.305167
UK	Female	2011	Not autistic	115	3274	0.0366957	0.0298764	0.0445296
UK	Female	2011	Not autistic	531	3274	0.169524	0.154532	0.185512
UK	Female	2011	Not autistic	1393	3274	0.449862	0.425192	0.47553
UK	Female	2011	Not autistic	188	3274	0.0589074	0.050374	0.068417
UK	Female	2011	Not autistic	167	3274	0.0533458	0.0450867	0.062611
UK	Female	2011	Not autistic	153	3274	0.0520802	0.0436097	0.0616319
UK	Female	2011	Not autistic	159	3274	0.0514241	0.0432602	0.0606089
UK	Female	2011	Not autistic	427	3274	0.137404	0.123845	0.151971
UK	Female	2011	Not autistic	411	3274	0.127922	0.115172	0.14164
UK	Female	2011	Not autistic	78	3274	0.0260884	0.0202856	0.0329571
UK	Female	2011	Not autistic	669544	4092173	0.115188	0.11478	0.115597
UK	Female	2011	Not autistic	15065	4092173	0.002182	0.00213207	0.00223254
UK	Female	2011	Not autistic	90383	4092173	0.0123849	0.012262	0.0125083
UK	Female	2011	Not autistic	1121015	4092173	0.19692	0.196389	0.197452
UK	Female	2011	Not autistic	49341	4092173	0.0136001	0.0134394	0.0137618
UK	Female	2011	Not autistic	56960	4092173	0.0121998	0.0120479	0.0123526
UK	Female	2011	Not autistic	18078	4092173	0.00492432	0.00482001	0.00502978
UK	Female	2011	Not autistic	399698	4092173	0.0825783	0.082203	0.0829545
UK	Female	2011	Not autistic	37749	4092173	0.00746138	0.00735076	0.00757285
UK	Female	2011	Not autistic	19281	4092173	0.00326015	0.00319369	0.00332732
UK	Female	2011	Not autistic	26973	4092173	0.00361591	0.0035519	0.00368051
UK	Female	2011	Not autistic	184309	4092173	0.0431314	0.042848	0.0434157
UK	Female	2011	Not autistic	282856	4092173	0.0493745	0.0490914	0.0496585
UK	Female	2011	Not autistic	151699	4092173	0.0210542	0.0208998	0.0212093
UK	Female	2012	Not autistic	935	3923	0.247869	0.231248	0.265314
UK	Female	2012	Not autistic	106	3923	0.0285479	0.0229718	0.0349907
UK	Female	2012	Not autistic	60	3923	0.01668	0.0124556	0.021801
UK	Female	2012	Not autistic	1082	3923	0.297875	0.279262	0.317345
UK	Female	2012	Not autistic	162	3923	0.0437185	0.0367283	0.0515741
UK	Female	2012	Not autistic	605	3923	0.163922	0.150251	0.178442
UK	Female	2012	Not autistic	1604	3923	0.435436	0.413037	0.458678
UK	Female	2012	Not autistic	231	3923	0.0626598	0.0543811	0.0717878
UK	Female	2012	Not autistic	228	3923	0.0602711	0.0522248	0.0691486
UK	Female	2012	Not autistic	181	3923	0.0504973	0.0428895	0.058993
UK	Female	2012	Not autistic	183	3923	0.0480908	0.0409489	0.0560613
UK	Female	2012	Not autistic	542	3923	0.146331	0.133415	0.160095
UK	Female	2012	Not autistic	498	3923	0.131668	0.11964	0.144522
UK	Female	2012	Not autistic	90	3923	0.0257379	0.0203671	0.0320212
UK	Female	2012	Not autistic	702526	4133386	0.120672	0.120255	0.121089
UK	Female	2012	Not autistic	15943	4133386	0.00233016	0.00227834	0.00238259
UK	Female	2012	Not autistic	92321	4133386	0.0122894	0.0121683	0.0124111
UK	Female	2012	Not autistic	1164068	4133386	0.202299	0.201764	0.202836
UK	Female	2012	Not autistic	51875	4133386	0.0139208	0.0137592	0.0140834
UK	Female	2012	Not autistic	58533	4133386	0.0124425	0.0122902	0.0125957
UK	Female	2012	Not autistic	18683	4133386	0.00509024	0.0049844	0.00519722
UK	Female	2012	Not autistic	418055	4133386	0.0851495	0.0847716	0.0855281
UK	Female	2012	Not autistic	39763	4133386	0.00781043	0.0076978	0.0079239
UK	Female	2012	Not autistic	20226	4133386	0.00348076	0.00341173	0.0035505
UK	Female	2012	Not autistic	27550	4133386	0.00365249	0.00358861	0.00371695
UK	Female	2012	Not autistic	190967	4133386	0.0440205	0.0437362	0.0443057
UK	Female	2012	Not autistic	296325	4133386	0.0510439	0.0507587	0.0513297
UK	Female	2012	Not autistic	153802	4133386	0.0208406	0.0206889	0.020993
UK	Female	2013	Not autistic	1203	4687	0.268251	0.25242	0.284773
UK	Female	2013	Not autistic	122	4687	0.0280262	0.022932	0.0338546
UK	Female	2013	Not autistic	77	4687	0.0180483	0.0139544	0.0228993
UK	Female	2013	Not autistic	1411	4687	0.322477	0.30488	0.340782
UK	Female	2013	Not autistic	200	4687	0.0453855	0.0388613	0.052632
UK	Female	2013	Not autistic	691	4687	0.156427	0.144273	0.169285
UK	Female	2013	Not autistic	1822	4687	0.415459	0.395509	0.436112
UK	Female	2013	Not autistic	296	4687	0.0684655	0.0604462	0.0772071
UK	Female	2013	Not autistic	281	4687	0.0628228	0.0552834	0.0710599
UK	Female	2013	Not autistic	222	4687	0.0529982	0.0458222	0.0609258
UK	Female	2013	Not autistic	218	4687	0.0491836	0.0425133	0.0565594
UK	Female	2013	Not autistic	672	4687	0.149968	0.138147	0.162485
UK	Female	2013	Not autistic	649	4687	0.140614	0.129365	0.152537
UK	Female	2013	Not autistic	124	4687	0.0295768	0.0242802	0.0356299
UK	Female	2013	Not autistic	734722	4123932	0.128995	0.128559	0.129431
UK	Female	2013	Not autistic	16891	4123932	0.00252059	0.00246623	0.00257557
UK	Female	2013	Not autistic	93756	4123932	0.0123293	0.0122084	0.0124507
UK	Female	2013	Not autistic	1197178	4123932	0.209269	0.208722	0.209817
UK	Female	2013	Not autistic	54156	4123932	0.0144215	0.0142567	0.0145874
UK	Female	2013	Not autistic	59228	4123932	0.0125101	0.012358	0.0126632
UK	Female	2013	Not autistic	19158	4123932	0.00524556	0.00513814	0.00535413
UK	Female	2013	Not autistic	433518	4123932	0.088252	0.0878679	0.0886369
UK	Female	2013	Not autistic	41772	4123932	0.00825363	0.0081377	0.00837039
UK	Female	2013	Not autistic	21264	4123932	0.00374468	0.00367308	0.00381701
UK	Female	2013	Not autistic	28042	4123932	0.00377917	0.00371321	0.00384572
UK	Female	2013	Not autistic	197171	4123932	0.0457456	0.0454536	0.0460385
UK	Female	2013	Not autistic	308561	4123932	0.0533101	0.0530189	0.0536021
UK	Female	2013	Not autistic	154265	4123932	0.020713	0.0205622	0.0208643
UK	Female	2014	Not autistic	1563	5629	0.287028	0.272274	0.302345
UK	Female	2014	Not autistic	144	5629	0.0274408	0.0229119	0.0325669
UK	Female	2014	Not autistic	109	5629	0.0205969	0.0167013	0.0250889
UK	Female	2014	Not autistic	1828	5629	0.343098	0.32678	0.359991
UK	Female	2014	Not autistic	260	5629	0.0475685	0.0416521	0.0540552
UK	Female	2014	Not autistic	791	5629	0.148728	0.138033	0.160002
UK	Female	2014	Not autistic	2098	5629	0.395285	0.377738	0.413407
UK	Female	2014	Not autistic	384	5629	0.0727631	0.0653182	0.0807933
UK	Female	2014	Not autistic	375	5629	0.0695553	0.0623648	0.077318
UK	Female	2014	Not autistic	271	5629	0.0527533	0.0463296	0.059783
UK	Female	2014	Not autistic	254	5629	0.0482518	0.0421957	0.054899
UK	Female	2014	Not autistic	875	5629	0.160861	0.149839	0.172448
UK	Female	2014	Not autistic	813	5629	0.146493	0.136113	0.157426
UK	Female	2014	Not autistic	166	5629	0.0319303	0.0269954	0.0374683
UK	Female	2014	Not autistic	776030	4145706	0.139183	0.138725	0.139642
UK	Female	2014	Not autistic	18022	4145706	0.00270692	0.00265035	0.00276411
UK	Female	2014	Not autistic	97365	4145706	0.0125611	0.0124405	0.0126822
UK	Female	2014	Not autistic	1236674	4145706	0.216306	0.215748	0.216865
UK	Female	2014	Not autistic	56849	4145706	0.0150522	0.0148833	0.0152222
UK	Female	2014	Not autistic	59943	4145706	0.0125182	0.0123677	0.0126697
UK	Female	2014	Not autistic	19860	4145706	0.00543436	0.00532561	0.00554426
UK	Female	2014	Not autistic	452265	4145706	0.0913259	0.0909373	0.0917155
UK	Female	2014	Not autistic	43627	4145706	0.0086065	0.0084885	0.00872534
UK	Female	2014	Not autistic	23032	4145706	0.004202	0.00412506	0.00427969
UK	Female	2014	Not autistic	28718	4145706	0.00385172	0.00378513	0.0039189
UK	Female	2014	Not autistic	204674	4145706	0.0477865	0.0474865	0.0480876
UK	Female	2014	Not autistic	322046	4145706	0.0554199	0.0551235	0.055717
UK	Female	2014	Not autistic	156071	4145706	0.0205633	0.0204143	0.0207129
UK	Female	2015	Not autistic	2143	6835	0.321634	0.307645	0.336077
UK	Female	2015	Not autistic	187	6835	0.029701	0.0254284	0.0344638
UK	Female	2015	Not autistic	162	6835	0.025246	0.0213483	0.0296263
UK	Female	2015	Not autistic	2357	6835	0.360509	0.345543	0.375939
UK	Female	2015	Not autistic	339	6835	0.0505658	0.0451093	0.0564801
UK	Female	2015	Not autistic	887	6835	0.137129	0.127904	0.146824
UK	Female	2015	Not autistic	2411	6835	0.370296	0.35511	0.385946
UK	Female	2015	Not autistic	520	6835	0.0796342	0.0726817	0.0870535
UK	Female	2015	Not autistic	435	6835	0.0670333	0.0606543	0.0738821
UK	Female	2015	Not autistic	334	6835	0.0539352	0.0480619	0.0603049
UK	Female	2015	Not autistic	304	6835	0.0477116	0.0422858	0.0536194
UK	Female	2015	Not autistic	1143	6835	0.170297	0.160175	0.180871
UK	Female	2015	Not autistic	1039	6835	0.153209	0.143697	0.163169
UK	Female	2015	Not autistic	226	6835	0.0357108	0.0310147	0.0408941
UK	Female	2015	Not autistic	834579	4241082	0.151629	0.151147	0.152112
UK	Female	2015	Not autistic	19404	4241082	0.00287698	0.00281951	0.00293506
UK	Female	2015	Not autistic	102700	4241082	0.0127967	0.0126774	0.0129165
UK	Female	2015	Not autistic	1295491	4241082	0.224348	0.22378	0.224917
UK	Female	2015	Not autistic	60423	4241082	0.0156358	0.0154647	0.015808
UK	Female	2015	Not autistic	61227	4241082	0.0124094	0.0122617	0.0125581
UK	Female	2015	Not autistic	22780	4241082	0.0061005	0.00598701	0.0062151
UK	Female	2015	Not autistic	476185	4241082	0.0934823	0.0930949	0.0938705
UK	Female	2015	Not autistic	45801	4241082	0.00884354	0.00872503	0.00896287
UK	Female	2015	Not autistic	25240	4241082	0.0047425	0.00465998	0.0048258
UK	Female	2015	Not autistic	29862	4241082	0.0039656	0.00389813	0.00403364
UK	Female	2015	Not autistic	214198	4241082	0.0495518	0.0492464	0.0498581
UK	Female	2015	Not autistic	339618	4241082	0.0573025	0.0570041	0.0576017
UK	Female	2015	Not autistic	159369	4241082	0.0202961	0.0201502	0.0204425
UK	Female	2016	Not autistic	2926	8318	0.360682	0.347315	0.374419
UK	Female	2016	Not autistic	219	8318	0.0285355	0.0247525	0.0327177
UK	Female	2016	Not autistic	238	8318	0.029514	0.0257469	0.0336616
UK	Female	2016	Not autistic	3149	8318	0.392483	0.378455	0.406885
UK	Female	2016	Not autistic	438	8318	0.0532914	0.048254	0.0586986
UK	Female	2016	Not autistic	992	8318	0.125228	0.117303	0.133535
UK	Female	2016	Not autistic	2695	8318	0.339583	0.326483	0.353061
UK	Female	2016	Not autistic	692	8318	0.0877068	0.0810816	0.0947156
UK	Female	2016	Not autistic	526	8318	0.0665293	0.0607947	0.0726468
UK	Female	2016	Not autistic	413	8318	0.0539412	0.0486873	0.0595927
UK	Female	2016	Not autistic	372	8318	0.0477653	0.042871	0.0530506
UK	Female	2016	Not autistic	1462	8318	0.177975	0.168677	0.187641
UK	Female	2016	Not autistic	1360	8318	0.164889	0.155973	0.174169
UK	Female	2016	Not autistic	302	8318	0.0384305	0.0340731	0.0431762
UK	Female	2016	Not autistic	897241	4329520	0.165146	0.164641	0.165652
UK	Female	2016	Not autistic	20545	4329520	0.00300737	0.00294933	0.00306601
UK	Female	2016	Not autistic	108396	4329520	0.0131402	0.0130212	0.0132598
UK	Female	2016	Not autistic	1349055	4329520	0.231167	0.230593	0.231742
UK	Female	2016	Not autistic	63648	4329520	0.0160503	0.0158786	0.016223
UK	Female	2016	Not autistic	62294	4329520	0.0122684	0.0121239	0.0124138
UK	Female	2016	Not autistic	23311	4329520	0.00606054	0.00594905	0.00617312
UK	Female	2016	Not autistic	499003	4329520	0.095397	0.0950115	0.0957834
UK	Female	2016	Not autistic	47669	4329520	0.00902681	0.0089082	0.00914622
UK	Female	2016	Not autistic	27513	4329520	0.00525576	0.00516924	0.00534306
UK	Female	2016	Not autistic	30771	4329520	0.00402547	0.00395778	0.00409374
UK	Female	2016	Not autistic	222718	4329520	0.0510027	0.0506942	0.0513122
UK	Female	2016	Not autistic	358719	4329520	0.0593235	0.0590229	0.0596249
UK	Female	2016	Not autistic	162894	4329520	0.0202264	0.020082	0.0203713
UK	Female	2017	Not autistic	3911	10035	0.397402	0.384678	0.410431
UK	Female	2017	Not autistic	274	10035	0.0298414	0.0263032	0.0337113
UK	Female	2017	Not autistic	327	10035	0.0342416	0.0305014	0.0383016
UK	Female	2017	Not autistic	4076	10035	0.419698	0.406527	0.433177
UK	Female	2017	Not autistic	537	10035	0.0537845	0.049192	0.0586804
UK	Female	2017	Not autistic	1120	10035	0.117287	0.110311	0.124579
UK	Female	2017	Not autistic	2998	10035	0.313595	0.302142	0.325361
UK	Female	2017	Not autistic	939	10035	0.097764	0.0914153	0.104427
UK	Female	2017	Not autistic	655	10035	0.0681425	0.0628703	0.0737289
UK	Female	2017	Not autistic	543	10035	0.0585651	0.053586	0.0638712
UK	Female	2017	Not autistic	442	10035	0.0470446	0.0426247	0.0517874
UK	Female	2017	Not autistic	1905	10035	0.191395	0.182645	0.200447
UK	Female	2017	Not autistic	1769	10035	0.178016	0.169574	0.18676
UK	Female	2017	Not autistic	372	10035	0.0390776	0.0350827	0.0433917
UK	Female	2017	Not autistic	965519	4426075	0.178495	0.177972	0.179019
UK	Female	2017	Not autistic	21700	4426075	0.00310607	0.00304809	0.00316464
UK	Female	2017	Not autistic	114890	4426075	0.013489	0.0133707	0.0136078
UK	Female	2017	Not autistic	1401957	4426075	0.236632	0.236057	0.237209
UK	Female	2017	Not autistic	67094	4426075	0.0164843	0.0163124	0.0166572
UK	Female	2017	Not autistic	63382	4426075	0.0120857	0.011945	0.0122274
UK	Female	2017	Not autistic	24397	4426075	0.00625471	0.00614244	0.00636805
UK	Female	2017	Not autistic	522213	4426075	0.096981	0.096599	0.0973639
UK	Female	2017	Not autistic	49488	4426075	0.00914072	0.00902315	0.00925907
UK	Female	2017	Not autistic	30103	4426075	0.00580839	0.005718	0.00589956
UK	Female	2017	Not autistic	31731	4426075	0.00410092	0.00403323	0.00416917
UK	Female	2017	Not autistic	231643	4426075	0.0522603	0.0519511	0.0525705
UK	Female	2017	Not autistic	378907	4426075	0.0613325	0.061031	0.0616347
UK	Female	2017	Not autistic	166456	4426075	0.020127	0.0199846	0.02027
UK	Female	2018	Not autistic	5212	12088	0.438569	0.426453	0.450936
UK	Female	2018	Not autistic	318	12088	0.028379	0.025264	0.0317642
UK	Female	2018	Not autistic	451	12088	0.0392209	0.0355895	0.0431148
UK	Female	2018	Not autistic	5226	12088	0.444921	0.432644	0.457451
UK	Female	2018	Not autistic	711	12088	0.0597608	0.0553387	0.0644356
UK	Female	2018	Not autistic	1270	12088	0.110074	0.103948	0.116459
UK	Female	2018	Not autistic	3401	12088	0.293487	0.283462	0.30377
UK	Female	2018	Not autistic	1246	12088	0.107675	0.101626	0.113983
UK	Female	2018	Not autistic	822	12088	0.0705903	0.0657261	0.0757123
UK	Female	2018	Not autistic	732	12088	0.0649253	0.0601867	0.0699306
UK	Female	2018	Not autistic	527	12088	0.0459405	0.0419986	0.0501452
UK	Female	2018	Not autistic	2490	12088	0.20696	0.198711	0.215457
UK	Female	2018	Not autistic	2238	12088	0.186513	0.178681	0.194593
UK	Female	2018	Not autistic	495	12088	0.0428535	0.039061	0.0469074
UK	Female	2018	Not autistic	1035623	4495244	0.193036	0.192494	0.193579
UK	Female	2018	Not autistic	22660	4495244	0.00320085	0.00314249	0.0032598
UK	Female	2018	Not autistic	121834	4495244	0.0140207	0.013902	0.01414
UK	Female	2018	Not autistic	1452504	4495244	0.243644	0.243063	0.244225
UK	Female	2018	Not autistic	70565	4495244	0.0170705	0.0168971	0.0172449
UK	Female	2018	Not autistic	64228	4495244	0.0119225	0.011785	0.0120608
UK	Female	2018	Not autistic	24796	4495244	0.00623224	0.00612199	0.00634354
UK	Female	2018	Not autistic	544087	4495244	0.0987372	0.0983575	0.0991177
UK	Female	2018	Not autistic	51206	4495244	0.00935986	0.00924191	0.00947859
UK	Female	2018	Not autistic	32947	4495244	0.00648116	0.00638575	0.00657735
UK	Female	2018	Not autistic	32467	4495244	0.00416106	0.00409333	0.00422935
UK	Female	2018	Not autistic	240903	4495244	0.0536773	0.0533679	0.0539877
UK	Female	2018	Not autistic	397520	4495244	0.0632649	0.0629627	0.0635678
UK	Female	2018	Not autistic	170378	4495244	0.0202772	0.0201353	0.0204197
UK	Female	2019	Not autistic	6770	14453	0.476442	0.464933	0.488159
UK	Female	2019	Not autistic	375	14453	0.0275911	0.0248143	0.0305887
UK	Female	2019	Not autistic	584	14453	0.0428932	0.0394134	0.0465929
UK	Female	2019	Not autistic	6627	14453	0.473151	0.461604	0.484909
UK	Female	2019	Not autistic	879	14453	0.0615261	0.0574448	0.0658165
UK	Female	2019	Not autistic	1421	14453	0.102299	0.0969373	0.107874
UK	Female	2019	Not autistic	3836	14453	0.27573	0.266895	0.284777
UK	Female	2019	Not autistic	1618	14453	0.117324	0.111559	0.123305
UK	Female	2019	Not autistic	1006	14453	0.0721557	0.0676748	0.0768506
UK	Female	2019	Not autistic	934	14453	0.0694817	0.0650093	0.0741762
UK	Female	2019	Not autistic	603	14453	0.0439725	0.0404572	0.0477065
UK	Female	2019	Not autistic	3099	14453	0.216345	0.20864	0.224256
UK	Female	2019	Not autistic	2838	14453	0.198274	0.190901	0.205855
UK	Female	2019	Not autistic	663	14453	0.0481935	0.0445207	0.0520837
UK	Female	2019	Not autistic	1090494	4489006	0.207686	0.207123	0.20825
UK	Female	2019	Not autistic	23157	4489006	0.00327436	0.00321583	0.00333346
UK	Female	2019	Not autistic	125503	4489006	0.0143694	0.0142506	0.0144888
UK	Female	2019	Not autistic	1477406	4489006	0.250524	0.249936	0.251114
UK	Female	2019	Not autistic	72801	4489006	0.0177083	0.0175322	0.0178855
UK	Female	2019	Not autistic	63849	4489006	0.0117485	0.0116135	0.0118843
UK	Female	2019	Not autistic	24929	4489006	0.00626136	0.00615184	0.00637191
UK	Female	2019	Not autistic	556014	4489006	0.100481	0.100101	0.100862
UK	Female	2019	Not autistic	51864	4489006	0.00951352	0.00939488	0.00963292
UK	Female	2019	Not autistic	35223	4489006	0.00709012	0.00699041	0.00719063
UK	Female	2019	Not autistic	33074	4489006	0.0042587	0.00419039	0.00432757
UK	Female	2019	Not autistic	245916	4489006	0.0550959	0.0547846	0.0554082
UK	Female	2019	Not autistic	410187	4489006	0.0651282	0.0648245	0.0654326
UK	Female	2019	Not autistic	171210	4489006	0.0205071	0.0203638	0.0206509
UK	Female	2020	Not autistic	8539	17215	0.504597	0.493763	0.515605
UK	Female	2020	Not autistic	464	17215	0.028837	0.0262316	0.031628
UK	Female	2020	Not autistic	747	17215	0.046467	0.0431383	0.0499811
UK	Female	2020	Not autistic	8109	17215	0.487037	0.476315	0.497937
UK	Female	2020	Not autistic	1142	17215	0.0672706	0.0633572	0.0713591
UK	Female	2020	Not autistic	1585	17215	0.096396	0.0916242	0.101348
UK	Female	2020	Not autistic	4379	17215	0.264012	0.256112	0.272092
UK	Female	2020	Not autistic	1961	17215	0.119333	0.11402	0.124828
UK	Female	2020	Not autistic	1185	17215	0.0711685	0.0671026	0.0754131
UK	Female	2020	Not autistic	1167	17215	0.0728052	0.0686221	0.0771736
UK	Female	2020	Not autistic	680	17215	0.0419237	0.0387773	0.0452539
UK	Female	2020	Not autistic	3923	17215	0.230241	0.222964	0.237693
UK	Female	2020	Not autistic	3538	17215	0.208168	0.201244	0.215266
UK	Female	2020	Not autistic	855	17215	0.0520269	0.0485379	0.0556972
UK	Female	2020	Not autistic	1168214	4615202	0.217622	0.217061	0.218184
UK	Female	2020	Not autistic	24303	4615202	0.00334088	0.00328326	0.00339904
UK	Female	2020	Not autistic	129975	4615202	0.0143055	0.0141912	0.0144203
UK	Female	2020	Not autistic	1521026	4615202	0.249961	0.24939	0.250533
UK	Female	2020	Not autistic	77622	4615202	0.0185561	0.018379	0.018734
UK	Female	2020	Not autistic	65044	4615202	0.0115297	0.0114	0.0116601
UK	Female	2020	Not autistic	26501	4615202	0.00633385	0.00622771	0.00644097
UK	Female	2020	Not autistic	579847	4615202	0.10059	0.100222	0.100959
UK	Female	2020	Not autistic	53792	4615202	0.00963992	0.00952323	0.00975735
UK	Female	2020	Not autistic	38448	4615202	0.00758886	0.00748851	0.00768997
UK	Female	2020	Not autistic	34360	4615202	0.00434864	0.0042811	0.00441673
UK	Female	2020	Not autistic	259585	4615202	0.0568388	0.0565308	0.0571477
UK	Female	2020	Not autistic	431613	4615202	0.0665569	0.0662592	0.0668552
UK	Female	2020	Not autistic	176877	4615202	0.0207621	0.0206205	0.0209042
UK	Female	2021	Not autistic	10917	20694	0.538129	0.527911	0.548492
UK	Female	2021	Not autistic	532	20694	0.0280486	0.0256869	0.030567
UK	Female	2021	Not autistic	953	20694	0.0496658	0.0465215	0.0529645
UK	Female	2021	Not autistic	10049	20694	0.505682	0.495693	0.51582
UK	Female	2021	Not autistic	1468	20694	0.0714138	0.0677453	0.0752268
UK	Female	2021	Not autistic	1817	20694	0.0927181	0.0884366	0.0971508
UK	Female	2021	Not autistic	5094	20694	0.257252	0.250122	0.264532
UK	Female	2021	Not autistic	2479	20694	0.126365	0.121365	0.131516
UK	Female	2021	Not autistic	1438	20694	0.0720503	0.0683124	0.075937
UK	Female	2021	Not autistic	1507	20694	0.0792892	0.0752886	0.0834453
UK	Female	2021	Not autistic	822	20694	0.0426045	0.0397031	0.0456596
UK	Female	2021	Not autistic	5163	20694	0.252402	0.245447	0.259502
UK	Female	2021	Not autistic	4577	20694	0.225064	0.218481	0.231794
UK	Female	2021	Not autistic	1093	20694	0.0556417	0.0523469	0.0590875
UK	Female	2021	Not autistic	1211611	4542234	0.233406	0.232815	0.233998
UK	Female	2021	Not autistic	24778	4542234	0.00349904	0.00343858	0.00356007
UK	Female	2021	Not autistic	131759	4542234	0.0146099	0.0144933	0.0147269
UK	Female	2021	Not autistic	1526057	4542234	0.256418	0.255831	0.257005
UK	Female	2021	Not autistic	81160	4542234	0.0206539	0.0204618	0.020847
UK	Female	2021	Not autistic	64548	4542234	0.0115562	0.0114257	0.0116875
UK	Female	2021	Not autistic	26821	4542234	0.00659155	0.00648256	0.00670153
UK	Female	2021	Not autistic	586851	4542234	0.10279	0.102415	0.103165
UK	Female	2021	Not autistic	54508	4542234	0.0102472	0.0101237	0.0103716
UK	Female	2021	Not autistic	40978	4542234	0.0085053	0.00839641	0.00861498
UK	Female	2021	Not autistic	35036	4542234	0.00455997	0.0044894	0.0046311
UK	Female	2021	Not autistic	265366	4542234	0.0605196	0.0601968	0.0608433
UK	Female	2021	Not autistic	445093	4542234	0.069735	0.0694277	0.070043
UK	Female	2021	Not autistic	178409	4542234	0.0214049	0.021258	0.0215523
UK	Female	2022	Not autistic	14090	25294	0.567671	0.558182	0.577278
UK	Female	2022	Not autistic	644	25294	0.0278335	0.0257036	0.0300914
UK	Female	2022	Not autistic	1248	25294	0.0530427	0.0501086	0.0561024
UK	Female	2022	Not autistic	12720	25294	0.525493	0.516271	0.534836
UK	Female	2022	Not autistic	2043	25294	0.0815806	0.0780234	0.0852561
UK	Female	2022	Not autistic	2028	25294	0.0848035	0.0810973	0.0886334
UK	Female	2022	Not autistic	5543	25294	0.229992	0.223885	0.23622
UK	Female	2022	Not autistic	3214	25294	0.133949	0.129293	0.138728
UK	Female	2022	Not autistic	1744	25294	0.071187	0.067833	0.0746619
UK	Female	2022	Not autistic	1923	25294	0.0835321	0.0798042	0.0873879
UK	Female	2022	Not autistic	976	25294	0.0414755	0.0388846	0.044192
UK	Female	2022	Not autistic	6629	25294	0.264413	0.25798	0.270964
UK	Female	2022	Not autistic	5922	25294	0.238742	0.2326	0.245003
UK	Female	2022	Not autistic	1429	25294	0.0598877	0.0567856	0.0631137
UK	Female	2022	Not autistic	1244764	4557051	0.239791	0.239198	0.240384
UK	Female	2022	Not autistic	25221	4557051	0.00356195	0.00350144	0.00362303
UK	Female	2022	Not autistic	131480	4557051	0.0143293	0.0142164	0.0144427
UK	Female	2022	Not autistic	1522949	4557051	0.254102	0.253526	0.254679
UK	Female	2022	Not autistic	84434	4557051	0.0217887	0.021592	0.0219864
UK	Female	2022	Not autistic	63301	4557051	0.01118	0.0110535	0.0113073
UK	Female	2022	Not autistic	26380	4557051	0.00636993	0.00626447	0.00647635
UK	Female	2022	Not autistic	589344	4557051	0.101443	0.101077	0.10181
UK	Female	2022	Not autistic	55087	4557051	0.0104577	0.0103336	0.0105827
UK	Female	2022	Not autistic	42730	4557051	0.00884506	0.00873558	0.00895532
UK	Female	2022	Not autistic	35192	4557051	0.00461061	0.00454027	0.00468152
UK	Female	2022	Not autistic	268961	4557051	0.0618708	0.0615462	0.0621962
UK	Female	2022	Not autistic	455740	4557051	0.0702381	0.0699349	0.070542
UK	Female	2022	Not autistic	178095	4557051	0.021524	0.0213773	0.0216712
UK	Female	2023	Not autistic	18417	31661	0.594065	0.585368	0.602856
UK	Female	2023	Not autistic	790	31661	0.0275065	0.0256034	0.0295125
UK	Female	2023	Not autistic	1667	31661	0.0569725	0.0542422	0.0598036
UK	Female	2023	Not autistic	16388	31661	0.542927	0.534523	0.551428
UK	Female	2023	Not autistic	2794	31661	0.0887218	0.0854042	0.0921335
UK	Female	2023	Not autistic	2233	31661	0.0748731	0.0717526	0.0780927
UK	Female	2023	Not autistic	6136	31661	0.204206	0.199048	0.209462
UK	Female	2023	Not autistic	4296	31661	0.143629	0.139304	0.148054
UK	Female	2023	Not autistic	2176	31661	0.0705485	0.0675679	0.0736252
UK	Female	2023	Not autistic	2370	31661	0.0825507	0.0792282	0.0859757
UK	Female	2023	Not autistic	1155	31661	0.0393675	0.0371051	0.0417307
UK	Female	2023	Not autistic	8542	31661	0.272107	0.266264	0.278045
UK	Female	2023	Not autistic	7852	31661	0.253648	0.247971	0.259421
UK	Female	2023	Not autistic	1879	31661	0.0631038	0.0602482	0.0660585
UK	Female	2023	Not autistic	1290455	4600827	0.245873	0.245278	0.246468
UK	Female	2023	Not autistic	25749	4600827	0.00356886	0.00350912	0.00362916
UK	Female	2023	Not autistic	134709	4600827	0.0143853	0.0142739	0.0144971
UK	Female	2023	Not autistic	1538175	4600827	0.251563	0.250997	0.252128
UK	Female	2023	Not autistic	87914	4600827	0.0224941	0.0222957	0.0226935
UK	Female	2023	Not autistic	62984	4600827	0.010947	0.0108229	0.0110719
UK	Female	2023	Not autistic	26298	4600827	0.00621092	0.0061081	0.00631468
UK	Female	2023	Not autistic	601495	4600827	0.101432	0.10107	0.101795
UK	Female	2023	Not autistic	56614	4600827	0.0107327	0.0106076	0.0108585
UK	Female	2023	Not autistic	44456	4600827	0.00897181	0.0088635	0.00908088
UK	Female	2023	Not autistic	35758	4600827	0.00463736	0.00456743	0.00470783
UK	Female	2023	Not autistic	275613	4600827	0.0631936	0.0628671	0.063521
UK	Female	2023	Not autistic	477822	4600827	0.0722364	0.0719327	0.0725407
UK	Female	2023	Not autistic	181556	4600827	0.0218114	0.0216646	0.0219587
UK	Male	2010	Not autistic	1722	11440	0.173679	0.164905	0.182773
UK	Male	2010	Not autistic	165	11440	0.0176141	0.0148522	0.0207147
UK	Male	2010	Not autistic	84	11440	0.00862506	0.00677352	0.0108032
UK	Male	2010	Not autistic	1981	11440	0.206971	0.197302	0.216966
UK	Male	2010	Not autistic	111	11440	0.0100558	0.00809553	0.0123133
UK	Male	2010	Not autistic	1476	11440	0.139547	0.131933	0.147461
UK	Male	2010	Not autistic	3815	11440	0.370444	0.357831	0.383363
UK	Male	2010	Not autistic	334	11440	0.0298059	0.0264177	0.0334806
UK	Male	2010	Not autistic	547	11440	0.0534864	0.0487472	0.0585356
UK	Male	2010	Not autistic	409	11440	0.0434006	0.0390357	0.0480974
UK	Male	2010	Not autistic	561	11440	0.0623703	0.0569796	0.0681091
UK	Male	2010	Not autistic	697	11440	0.0684962	0.0631297	0.0741723
UK	Male	2010	Not autistic	1031	11440	0.0923073	0.0862103	0.098692
UK	Male	2010	Not autistic	160	11440	0.0168718	0.0142061	0.0198697
UK	Male	2010	Not autistic	377417	4327557	0.0600029	0.0597252	0.0602812
UK	Male	2010	Not autistic	10557	4327557	0.00140908	0.00137112	0.00144759
UK	Male	2010	Not autistic	31618	4327557	0.00463158	0.00455392	0.00470988
UK	Male	2010	Not autistic	585673	4327557	0.0902791	0.0899461	0.0906128
UK	Male	2010	Not autistic	5251	4327557	0.00170275	0.00164256	0.00176419
UK	Male	2010	Not autistic	58167	4327557	0.0118447	0.0117033	0.0119869
UK	Male	2010	Not autistic	23099	4327557	0.00631768	0.00620478	0.00643169
UK	Male	2010	Not autistic	144114	4327557	0.0328162	0.0325748	0.0330585
UK	Male	2010	Not autistic	23067	4327557	0.00445496	0.00437138	0.00453936
UK	Male	2010	Not autistic	21554	4327557	0.00305977	0.00300053	0.00311961
UK	Male	2010	Not autistic	37522	4327557	0.00601762	0.00593317	0.00610271
UK	Male	2010	Not autistic	114934	4327557	0.0215542	0.0213777	0.0217314
UK	Male	2010	Not autistic	188696	4327557	0.0343362	0.0341042	0.0345689
UK	Male	2010	Not autistic	81884	4327557	0.0112007	0.0110894	0.0113125
UK	Male	2011	Not autistic	2115	13528	0.181428	0.173174	0.189952
UK	Male	2011	Not autistic	190	13528	0.0173405	0.0148089	0.02016
UK	Male	2011	Not autistic	95	13528	0.00875356	0.00696507	0.0108371
UK	Male	2011	Not autistic	2404	13528	0.212226	0.20321	0.221519
UK	Male	2011	Not autistic	144	13528	0.0107414	0.00890032	0.0128253
UK	Male	2011	Not autistic	1656	13528	0.133976	0.127082	0.141125
UK	Male	2011	Not autistic	4452	13528	0.364658	0.353169	0.376405
UK	Male	2011	Not autistic	413	13528	0.0308632	0.0276999	0.0342658
UK	Male	2011	Not autistic	668	13528	0.0553999	0.0509406	0.0601223
UK	Male	2011	Not autistic	452	13528	0.040678	0.0367803	0.0448571
UK	Male	2011	Not autistic	633	13528	0.059559	0.0547267	0.0646844
UK	Male	2011	Not autistic	839	13528	0.0696639	0.064688	0.0749007
UK	Male	2011	Not autistic	1340	13528	0.100485	0.0946794	0.10653
UK	Male	2011	Not autistic	219	13528	0.0191588	0.0165375	0.0220568
UK	Male	2011	Not autistic	397084	4349607	0.0629367	0.0626535	0.0632206
UK	Male	2011	Not autistic	11082	4349607	0.00146656	0.00142816	0.0015055
UK	Male	2011	Not autistic	31741	4349607	0.0045183	0.00444271	0.00459451
UK	Male	2011	Not autistic	617209	4349607	0.0947	0.0943604	0.0950402
UK	Male	2011	Not autistic	5645	4349607	0.00184099	0.00177829	0.00190493
UK	Male	2011	Not autistic	59070	4349607	0.0119175	0.0117764	0.0120595
UK	Male	2011	Not autistic	24003	4349607	0.00651216	0.00639821	0.00662719
UK	Male	2011	Not autistic	150696	4349607	0.0338351	0.0335917	0.0340795
UK	Male	2011	Not autistic	24365	4349607	0.00470559	0.00462001	0.00479198
UK	Male	2011	Not autistic	21984	4349607	0.00308558	0.00302691	0.00314484
UK	Male	2011	Not autistic	38753	4349607	0.00610591	0.00602189	0.00619056
UK	Male	2011	Not autistic	119703	4349607	0.0220994	0.0219222	0.0222773
UK	Male	2011	Not autistic	204908	4349607	0.0368654	0.0366268	0.0371047
UK	Male	2011	Not autistic	84231	4349607	0.0114078	0.0112962	0.01152
UK	Male	2012	Not autistic	2620	16019	0.189687	0.181953	0.197647
UK	Male	2012	Not autistic	230	16019	0.0177503	0.015404	0.0203378
UK	Male	2012	Not autistic	115	16019	0.00860762	0.0069966	0.0104583
UK	Male	2012	Not autistic	2978	16019	0.221587	0.213148	0.230258
UK	Male	2012	Not autistic	180	16019	0.0115479	0.00977405	0.0135293
UK	Male	2012	Not autistic	1863	16019	0.1292	0.122952	0.135666
UK	Male	2012	Not autistic	5064	16019	0.351096	0.340756	0.361652
UK	Male	2012	Not autistic	530	16019	0.0340914	0.031009	0.0373786
UK	Male	2012	Not autistic	755	16019	0.0539137	0.049837	0.0582163
UK	Male	2012	Not autistic	515	16019	0.040154	0.0365566	0.0439942
UK	Male	2012	Not autistic	757	16019	0.0608739	0.0563681	0.065629
UK	Male	2012	Not autistic	1012	16019	0.0714641	0.0668215	0.0763279
UK	Male	2012	Not autistic	1697	16019	0.107761	0.102248	0.113476
UK	Male	2012	Not autistic	266	16019	0.01991	0.0174389	0.0226166
UK	Male	2012	Not autistic	417629	4388742	0.0661437	0.0658543	0.0664337
UK	Male	2012	Not autistic	11693	4388742	0.00154083	0.00150161	0.00158059
UK	Male	2012	Not autistic	31755	4388742	0.00440328	0.00432973	0.00447743
UK	Male	2012	Not autistic	649546	4388742	0.0991511	0.0988051	0.0994978
UK	Male	2012	Not autistic	6047	4388742	0.00196015	0.00189572	0.00202582
UK	Male	2012	Not autistic	59845	4388742	0.0118629	0.0117234	0.0120033
UK	Male	2012	Not autistic	24893	4388742	0.00667459	0.00656003	0.00679023
UK	Male	2012	Not autistic	156903	4388742	0.0345221	0.0342788	0.0347664
UK	Male	2012	Not autistic	25722	4388742	0.00494468	0.00485737	0.0050328
UK	Male	2012	Not autistic	22480	4388742	0.00312113	0.00306268	0.00318015
UK	Male	2012	Not autistic	40122	4388742	0.00619249	0.00610902	0.00627658
UK	Male	2012	Not autistic	124273	4388742	0.0224725	0.0222957	0.02265
UK	Male	2012	Not autistic	218758	4388742	0.0388688	0.0386259	0.0391125
UK	Male	2012	Not autistic	86192	4388742	0.0114514	0.0113408	0.0115625
UK	Male	2013	Not autistic	3321	18983	0.200973	0.193709	0.208425
UK	Male	2013	Not autistic	282	18983	0.0189999	0.0167393	0.0214693
UK	Male	2013	Not autistic	131	18983	0.00846151	0.00698211	0.0101461
UK	Male	2013	Not autistic	3741	18983	0.233945	0.226021	0.242062
UK	Male	2013	Not autistic	223	18983	0.0120643	0.0104053	0.0138967
UK	Male	2013	Not autistic	2108	18983	0.124238	0.118626	0.130033
UK	Male	2013	Not autistic	5799	18983	0.339682	0.330381	0.349165
UK	Male	2013	Not autistic	645	18983	0.0350474	0.0321814	0.0380856
UK	Male	2013	Not autistic	915	18983	0.0549099	0.0511497	0.0588588
UK	Male	2013	Not autistic	604	18983	0.0405649	0.0372224	0.044115
UK	Male	2013	Not autistic	906	18983	0.0617281	0.0575587	0.0661077
UK	Male	2013	Not autistic	1291	18983	0.0777973	0.0733312	0.0824513
UK	Male	2013	Not autistic	2114	18983	0.113205	0.108046	0.118532
UK	Male	2013	Not autistic	329	18983	0.0208246	0.0185104	0.0233359
UK	Male	2013	Not autistic	436857	4361637	0.0707394	0.0704372	0.0710423
UK	Male	2013	Not autistic	12313	4361637	0.00164706	0.00160621	0.00168845
UK	Male	2013	Not autistic	31287	4361637	0.00432536	0.00425234	0.00439899
UK	Male	2013	Not autistic	675779	4361637	0.104708	0.10435	0.105067
UK	Male	2013	Not autistic	6411	4361637	0.0021153	0.00204792	0.00218394
UK	Male	2013	Not autistic	60401	4361637	0.0120065	0.0118657	0.0121481
UK	Male	2013	Not autistic	25703	4361637	0.0070374	0.00691916	0.00715674
UK	Male	2013	Not autistic	162401	4361637	0.0357029	0.0354554	0.0359513
UK	Male	2013	Not autistic	26884	4361637	0.00521968	0.00512978	0.00531039
UK	Male	2013	Not autistic	22779	4361637	0.00316497	0.00310615	0.00322438
UK	Male	2013	Not autistic	40942	4361637	0.00632242	0.00623803	0.00640743
UK	Male	2013	Not autistic	128036	4361637	0.0232322	0.0230518	0.0234134
UK	Male	2013	Not autistic	232183	4361637	0.0412313	0.0409818	0.0414817
UK	Male	2013	Not autistic	87422	4361637	0.0116005	0.0114895	0.0117121
UK	Male	2014	Not autistic	4195	22501	0.212985	0.206162	0.219966
UK	Male	2014	Not autistic	348	22501	0.0193903	0.0173119	0.0216406
UK	Male	2014	Not autistic	163	22501	0.00883301	0.00744629	0.0103909
UK	Male	2014	Not autistic	4621	22501	0.242477	0.235116	0.249999
UK	Male	2014	Not autistic	274	22501	0.0124613	0.0109155	0.014152
UK	Male	2014	Not autistic	2353	22501	0.117641	0.112634	0.122802
UK	Male	2014	Not autistic	6723	22501	0.330336	0.321969	0.338856
UK	Male	2014	Not autistic	757	22501	0.0350308	0.0323996	0.0378075
UK	Male	2014	Not autistic	1102	22501	0.0553291	0.0518885	0.0589265
UK	Male	2014	Not autistic	689	22501	0.0387639	0.0357815	0.0419195
UK	Male	2014	Not autistic	1029	22501	0.0588519	0.0551357	0.0627436
UK	Male	2014	Not autistic	1577	22501	0.0802818	0.0761195	0.0846021
UK	Male	2014	Not autistic	2668	22501	0.121179	0.116289	0.126212
UK	Male	2014	Not autistic	408	22501	0.0218207	0.0196448	0.0241622
UK	Male	2014	Not autistic	463712	4409762	0.075737	0.0754228	0.0760519
UK	Male	2014	Not autistic	12937	4409762	0.00170593	0.00166457	0.00174783
UK	Male	2014	Not autistic	31214	4409762	0.00420479	0.00413364	0.00427653
UK	Male	2014	Not autistic	707887	4409762	0.109826	0.109458	0.110195
UK	Male	2014	Not autistic	6822	4409762	0.00224656	0.00217754	0.00231683
UK	Male	2014	Not autistic	61252	4409762	0.0119515	0.0118124	0.0120914
UK	Male	2014	Not autistic	26789	4409762	0.00729668	0.00717689	0.00741757
UK	Male	2014	Not autistic	169372	4409762	0.0364522	0.0362046	0.0367007
UK	Male	2014	Not autistic	28067	4409762	0.00540267	0.00531166	0.00549449
UK	Male	2014	Not autistic	23415	4409762	0.00326181	0.00320224	0.00332196
UK	Male	2014	Not autistic	42300	4409762	0.00645408	0.00636897	0.0065398
UK	Male	2014	Not autistic	132697	4409762	0.0237261	0.0235448	0.0239083
UK	Male	2014	Not autistic	247458	4409762	0.0432753	0.0430213	0.0435301
UK	Male	2014	Not autistic	89569	4409762	0.0117087	0.0115979	0.01182
UK	Male	2015	Not autistic	5469	26493	0.232318	0.225831	0.238936
UK	Male	2015	Not autistic	398	26493	0.0190943	0.0171847	0.0211512
UK	Male	2015	Not autistic	183	26493	0.00826146	0.00704019	0.00962444
UK	Male	2015	Not autistic	5837	26493	0.256804	0.249887	0.263855
UK	Male	2015	Not autistic	337	26493	0.0130511	0.011605	0.0146189
UK	Male	2015	Not autistic	2644	26493	0.111969	0.107495	0.116573
UK	Male	2015	Not autistic	7706	26493	0.318578	0.311075	0.326207
UK	Male	2015	Not autistic	963	26493	0.0377392	0.0352355	0.0403654
UK	Male	2015	Not autistic	1294	26493	0.0547039	0.0515809	0.0579581
UK	Male	2015	Not autistic	783	26493	0.0372945	0.0346147	0.0401199
UK	Male	2015	Not autistic	1183	26493	0.05728	0.0539218	0.0607857
UK	Male	2015	Not autistic	1944	26493	0.0839432	0.0800388	0.0879809
UK	Male	2015	Not autistic	3444	26493	0.132371	0.127699	0.137162
UK	Male	2015	Not autistic	502	26493	0.0227803	0.0207359	0.0249645
UK	Male	2015	Not autistic	498474	4500550	0.0819368	0.0816088	0.0822656
UK	Male	2015	Not autistic	13644	4500550	0.0017711	0.00172938	0.00181336
UK	Male	2015	Not autistic	31606	4500550	0.00411541	0.00404585	0.00418555
UK	Male	2015	Not autistic	749914	4500550	0.116152	0.115773	0.116531
UK	Male	2015	Not autistic	7324	4500550	0.00237149	0.00230146	0.00244273
UK	Male	2015	Not autistic	62455	4500550	0.0119102	0.0117728	0.0120485
UK	Male	2015	Not autistic	30648	4500550	0.00812323	0.00799855	0.00824897
UK	Male	2015	Not autistic	177532	4500550	0.037121	0.0368744	0.0373685
UK	Male	2015	Not autistic	29479	4500550	0.00559718	0.00550509	0.00569007
UK	Male	2015	Not autistic	24351	4500550	0.00338227	0.00332156	0.00344356
UK	Male	2015	Not autistic	43988	4500550	0.0065362	0.00645132	0.00662169
UK	Male	2015	Not autistic	137862	4500550	0.024207	0.0240245	0.0243902
UK	Male	2015	Not autistic	265715	4500550	0.0453	0.045043	0.0455578
UK	Male	2015	Not autistic	92504	4500550	0.0117315	0.0116223	0.0118411
UK	Male	2016	Not autistic	6902	30755	0.248323	0.242183	0.254573
UK	Male	2016	Not autistic	449	30755	0.0183057	0.0165891	0.0201468
UK	Male	2016	Not autistic	218	30755	0.0083878	0.00725858	0.00963647
UK	Male	2016	Not autistic	7341	30755	0.273095	0.266565	0.279738
UK	Male	2016	Not autistic	401	30755	0.013127	0.0117988	0.0145573
UK	Male	2016	Not autistic	2894	30755	0.10488	0.100897	0.108974
UK	Male	2016	Not autistic	8650	30755	0.305276	0.298533	0.312127
UK	Male	2016	Not autistic	1219	30755	0.041051	0.0386451	0.043561
UK	Male	2016	Not autistic	1490	30755	0.0540431	0.0511828	0.0570151
UK	Male	2016	Not autistic	869	30755	0.0353823	0.03298	0.0379083
UK	Male	2016	Not autistic	1376	30755	0.0568038	0.0537277	0.0600051
UK	Male	2016	Not autistic	2396	30755	0.0884365	0.0847475	0.0922387
UK	Male	2016	Not autistic	4211	30755	0.139875	0.135445	0.144408
UK	Male	2016	Not autistic	599	30755	0.023208	0.0213055	0.0252292
UK	Male	2016	Not autistic	536316	4597838	0.088728	0.0883856	0.0890711
UK	Male	2016	Not autistic	14398	4597838	0.00181534	0.00177373	0.00185747
UK	Male	2016	Not autistic	32074	4597838	0.00406196	0.00399376	0.00413073
UK	Male	2016	Not autistic	791530	4597838	0.122146	0.121757	0.122535
UK	Male	2016	Not autistic	7876	4597838	0.00250477	0.00243356	0.00257717
UK	Male	2016	Not autistic	63460	4597838	0.0117731	0.011638	0.0119091
UK	Male	2016	Not autistic	31361	4597838	0.00814804	0.00802453	0.00827259
UK	Male	2016	Not autistic	185696	4597838	0.0377167	0.0374713	0.0379629
UK	Male	2016	Not autistic	30592	4597838	0.00566265	0.00557115	0.00575492
UK	Male	2016	Not autistic	25326	4597838	0.00349936	0.003438	0.0035613
UK	Male	2016	Not autistic	45687	4597838	0.00664009	0.00655532	0.00672544
UK	Male	2016	Not autistic	142633	4597838	0.0245493	0.0243666	0.0247328
UK	Male	2016	Not autistic	285879	4597838	0.0475777	0.0473167	0.0478394
UK	Male	2016	Not autistic	95582	4597838	0.0118472	0.0117386	0.0119562
UK	Male	2017	Not autistic	8689	35320	0.267747	0.261884	0.273703
UK	Male	2017	Not autistic	513	35320	0.0178759	0.0163113	0.0195463
UK	Male	2017	Not autistic	268	35320	0.00881461	0.0077472	0.00998328
UK	Male	2017	Not autistic	9058	35320	0.286592	0.280456	0.292824
UK	Male	2017	Not autistic	488	35320	0.0137532	0.0125038	0.0150894
UK	Male	2017	Not autistic	3177	35320	0.0988594	0.0953002	0.102513
UK	Male	2017	Not autistic	9733	35320	0.295349	0.28924	0.301551
UK	Male	2017	Not autistic	1452	35320	0.0428084	0.0405268	0.0451804
UK	Male	2017	Not autistic	1685	35320	0.0525902	0.04999	0.0552858
UK	Male	2017	Not autistic	985	35320	0.0340313	0.0318674	0.0362998
UK	Male	2017	Not autistic	1570	35320	0.0548243	0.0520528	0.0577012
UK	Male	2017	Not autistic	2908	35320	0.0916753	0.0882232	0.0952233
UK	Male	2017	Not autistic	5179	35320	0.149843	0.145602	0.154172
UK	Male	2017	Not autistic	713	35320	0.0237654	0.0219874	0.0256447
UK	Male	2017	Not autistic	577598	4711128	0.0955544	0.0951997	0.0959098
UK	Male	2017	Not autistic	15001	4711128	0.00185504	0.00181345	0.00189713
UK	Male	2017	Not autistic	32693	4711128	0.00400636	0.00393957	0.0040737
UK	Male	2017	Not autistic	833838	4711128	0.127745	0.127349	0.128142
UK	Male	2017	Not autistic	8455	4711128	0.00261198	0.00254036	0.00268476
UK	Male	2017	Not autistic	64456	4711128	0.0116462	0.0115133	0.0117798
UK	Male	2017	Not autistic	33224	4711128	0.00845012	0.00832572	0.00857554
UK	Male	2017	Not autistic	194021	4711128	0.0381642	0.0379206	0.0384086
UK	Male	2017	Not autistic	31817	4711128	0.00578224	0.0056906	0.00587464
UK	Male	2017	Not autistic	26360	4711128	0.00360443	0.00354264	0.00366679
UK	Male	2017	Not autistic	47272	4711128	0.00669838	0.00661389	0.00678345
UK	Male	2017	Not autistic	147703	4711128	0.024816	0.0246338	0.0249988
UK	Male	2017	Not autistic	305531	4711128	0.0493528	0.0490905	0.0496158
UK	Male	2017	Not autistic	98853	4711128	0.0118945	0.011787	0.0120025
UK	Male	2018	Not autistic	10866	40348	0.288692	0.283083	0.29438
UK	Male	2018	Not autistic	572	40348	0.0172459	0.0158234	0.0187593
UK	Male	2018	Not autistic	331	40348	0.00942984	0.00840946	0.0105369
UK	Male	2018	Not autistic	11071	40348	0.301632	0.295833	0.307513
UK	Male	2018	Not autistic	591	40348	0.0145782	0.0133832	0.0158483
UK	Male	2018	Not autistic	3609	40348	0.0974543	0.0941886	0.100801
UK	Male	2018	Not autistic	10995	40348	0.289478	0.283892	0.295143
UK	Male	2018	Not autistic	1763	40348	0.0455029	0.0433206	0.0477635
UK	Male	2018	Not autistic	1974	40348	0.0532366	0.0508252	0.0557297
UK	Male	2018	Not autistic	1167	40348	0.0346512	0.0326363	0.0367553
UK	Male	2018	Not autistic	1760	40348	0.0525626	0.0500656	0.0551492
UK	Male	2018	Not autistic	3603	40348	0.0975579	0.0942801	0.100917
UK	Male	2018	Not autistic	6257	40348	0.158287	0.154243	0.162406
UK	Male	2018	Not autistic	840	40348	0.024261	0.0225974	0.0260118
UK	Male	2018	Not autistic	620865	4787840	0.103487	0.103117	0.103858
UK	Male	2018	Not autistic	15521	4787840	0.00188208	0.00184066	0.00192399
UK	Male	2018	Not autistic	33289	4787840	0.00397849	0.00391251	0.00404501
UK	Male	2018	Not autistic	877393	4787840	0.134847	0.134439	0.135256
UK	Male	2018	Not autistic	9137	4787840	0.00279904	0.00272521	0.00287402
UK	Male	2018	Not autistic	65101	4787840	0.0115093	0.0113783	0.0116409
UK	Male	2018	Not autistic	33787	4787840	0.00843315	0.00831013	0.00855716
UK	Male	2018	Not autistic	200921	4787840	0.0384115	0.0381701	0.0386538
UK	Male	2018	Not autistic	32712	4787840	0.00585193	0.00576032	0.00594429
UK	Male	2018	Not autistic	27521	4787840	0.00376012	0.00369742	0.00382339
UK	Male	2018	Not autistic	48814	4787840	0.00678847	0.00670412	0.00687338
UK	Male	2018	Not autistic	153077	4787840	0.0254137	0.0252303	0.0255978
UK	Male	2018	Not autistic	324454	4787840	0.0511798	0.0509153	0.0514449
UK	Male	2018	Not autistic	101894	4787840	0.0120517	0.0119439	0.0121601
UK	Male	2019	Not autistic	13317	45450	0.310996	0.30557	0.316491
UK	Male	2019	Not autistic	639	45450	0.0168717	0.0155596	0.018263
UK	Male	2019	Not autistic	402	45450	0.0100015	0.00902175	0.0110564
UK	Male	2019	Not autistic	13164	45450	0.315125	0.309601	0.32072
UK	Male	2019	Not autistic	677	45450	0.0148562	0.0137252	0.0160534
UK	Male	2019	Not autistic	3991	45450	0.0948978	0.0918902	0.0979766
UK	Male	2019	Not autistic	12066	45450	0.28042	0.275286	0.285623
UK	Male	2019	Not autistic	2076	45450	0.0480467	0.0459359	0.0502272
UK	Male	2019	Not autistic	2252	45450	0.0536031	0.0513432	0.0559346
UK	Male	2019	Not autistic	1342	45450	0.0347364	0.0328584	0.0366917
UK	Male	2019	Not autistic	1982	45450	0.0517954	0.0494854	0.0541833
UK	Male	2019	Not autistic	4387	45450	0.104544	0.10138	0.107779
UK	Male	2019	Not autistic	7492	45450	0.168106	0.164205	0.172075
UK	Male	2019	Not autistic	1009	45450	0.0255269	0.0239358	0.0271939
UK	Male	2019	Not autistic	655590	4789734	0.111845	0.111458	0.112233
UK	Male	2019	Not autistic	15790	4789734	0.00190981	0.00186806	0.00195206
UK	Male	2019	Not autistic	33010	4789734	0.00390402	0.00383883	0.00396975
UK	Male	2019	Not autistic	906607	4789734	0.141925	0.141503	0.142347
UK	Male	2019	Not autistic	9643	4789734	0.00295009	0.00287461	0.00302672
UK	Male	2019	Not autistic	64965	4789734	0.011404	0.0112744	0.0115343
UK	Male	2019	Not autistic	34043	4789734	0.00844255	0.00832014	0.00856595
UK	Male	2019	Not autistic	204618	4789734	0.0385943	0.0383539	0.0388355
UK	Male	2019	Not autistic	33211	4789734	0.00593028	0.00583828	0.00602303
UK	Male	2019	Not autistic	28202	4789734	0.00387006	0.00380665	0.00393404
UK	Male	2019	Not autistic	49888	4789734	0.00689683	0.00681191	0.00698232
UK	Male	2019	Not autistic	156299	4789734	0.0262729	0.0260849	0.0264616
UK	Male	2019	Not autistic	339748	4789734	0.0533063	0.0530374	0.0535759
UK	Male	2019	Not autistic	103525	4789734	0.0122781	0.0121688	0.0123878
UK	Male	2020	Not autistic	15925	51534	0.325529	0.32036	0.330759
UK	Male	2020	Not autistic	704	51534	0.0162463	0.0150457	0.0175159
UK	Male	2020	Not autistic	464	51534	0.0102494	0.00931734	0.0112479
UK	Male	2020	Not autistic	15297	51534	0.320892	0.315697	0.32615
UK	Male	2020	Not autistic	815	51534	0.0157587	0.0146697	0.0169057
UK	Male	2020	Not autistic	4385	51534	0.0916829	0.0889222	0.094506
UK	Male	2020	Not autistic	13773	51534	0.28013	0.275352	0.284969
UK	Male	2020	Not autistic	2437	51534	0.0496352	0.0476319	0.0516994
UK	Male	2020	Not autistic	2585	51534	0.053766	0.0516592	0.055935
UK	Male	2020	Not autistic	1538	51534	0.0350421	0.0332771	0.0368751
UK	Male	2020	Not autistic	2199	51534	0.0502812	0.0481586	0.0524718
UK	Male	2020	Not autistic	5320	51534	0.110847	0.107812	0.113944
UK	Male	2020	Not autistic	9053	51534	0.17887	0.175111	0.182688
UK	Male	2020	Not autistic	1206	51534	0.026567	0.0250541	0.0281457
UK	Male	2020	Not autistic	700440	4911175	0.11725	0.11686	0.11764
UK	Male	2020	Not autistic	16337	4911175	0.00193695	0.00189548	0.0019789
UK	Male	2020	Not autistic	33498	4911175	0.00381968	0.00375675	0.00388311
UK	Male	2020	Not autistic	942423	4911175	0.143653	0.143238	0.144068
UK	Male	2020	Not autistic	10538	4911175	0.003112	0.00303608	0.00318903
UK	Male	2020	Not autistic	66013	4911175	0.0112667	0.0111402	0.0113939
UK	Male	2020	Not autistic	35400	4911175	0.00845744	0.00833765	0.00857817
UK	Male	2020	Not autistic	211781	4911175	0.0383991	0.0381651	0.0386338
UK	Male	2020	Not autistic	34295	4911175	0.00599036	0.00589954	0.0060819
UK	Male	2020	Not autistic	29382	4911175	0.00394124	0.00387846	0.00400457
UK	Male	2020	Not autistic	51625	4911175	0.00692549	0.00684188	0.00700965
UK	Male	2020	Not autistic	164403	4911175	0.0272819	0.0270924	0.0274721
UK	Male	2020	Not autistic	358013	4911175	0.0543887	0.0541233	0.0546549
UK	Male	2020	Not autistic	107791	4911175	0.0124663	0.0123582	0.0125749
UK	Male	2021	Not autistic	18858	57107	0.345447	0.340435	0.350512
UK	Male	2021	Not autistic	783	57107	0.0160033	0.0148849	0.0171825
UK	Male	2021	Not autistic	542	57107	0.0106207	0.00972898	0.011571
UK	Male	2021	Not autistic	17564	57107	0.330449	0.325485	0.335469
UK	Male	2021	Not autistic	936	57107	0.016241	0.015199	0.0173346
UK	Male	2021	Not autistic	4791	57107	0.0897609	0.0871886	0.0923887
UK	Male	2021	Not autistic	15710	57107	0.285764	0.281227	0.290355
UK	Male	2021	Not autistic	2764	57107	0.0507081	0.0487971	0.0526737
UK	Male	2021	Not autistic	2911	57107	0.0542373	0.0522453	0.0562846
UK	Male	2021	Not autistic	1750	57107	0.0352864	0.0336254	0.0370072
UK	Male	2021	Not autistic	2424	57107	0.0490913	0.0471245	0.0511182
UK	Male	2021	Not autistic	6338	57107	0.117874	0.114933	0.12087
UK	Male	2021	Not autistic	10963	57107	0.195332	0.191621	0.199095
UK	Male	2021	Not autistic	1415	57107	0.0279106	0.0264491	0.0294307
UK	Male	2021	Not autistic	719704	4802844	0.123835	0.123428	0.124243
UK	Male	2021	Not autistic	16557	4802844	0.00200923	0.00196618	0.00205279
UK	Male	2021	Not autistic	32837	4802844	0.00376376	0.00370091	0.00382714
UK	Male	2021	Not autistic	944968	4802844	0.146755	0.146331	0.14718
UK	Male	2021	Not autistic	10982	4802844	0.00331847	0.00323932	0.00339874
UK	Male	2021	Not autistic	64966	4802844	0.0113083	0.0111802	0.0114372
UK	Male	2021	Not autistic	35413	4802844	0.00869693	0.00857417	0.00882066
UK	Male	2021	Not autistic	211838	4802844	0.0386027	0.0383668	0.0388395
UK	Male	2021	Not autistic	34418	4802844	0.00622216	0.00612786	0.00631723
UK	Male	2021	Not autistic	29694	4802844	0.00415307	0.00408693	0.00421978
UK	Male	2021	Not autistic	52449	4802844	0.00713032	0.00704445	0.00721675
UK	Male	2021	Not autistic	165431	4802844	0.0283594	0.0281625	0.028557
UK	Male	2021	Not autistic	366129	4802844	0.0563746	0.0561017	0.0566481
UK	Male	2021	Not autistic	108107	4802844	0.0126836	0.0125731	0.0127947
UK	Male	2022	Not autistic	21918	63047	0.361416	0.356574	0.366306
UK	Male	2022	Not autistic	836	63047	0.0152374	0.0142087	0.0163202
UK	Male	2022	Not autistic	621	63047	0.010908	0.0100547	0.0118135
UK	Male	2022	Not autistic	19876	63047	0.336212	0.331486	0.340988
UK	Male	2022	Not autistic	1098	63047	0.0172384	0.0162204	0.0183028
UK	Male	2022	Not autistic	5066	63047	0.0850987	0.0827372	0.0875098
UK	Male	2022	Not autistic	16911	63047	0.277363	0.273138	0.281637
UK	Male	2022	Not autistic	3159	63047	0.0522235	0.0503905	0.0541053
UK	Male	2022	Not autistic	3186	63047	0.0532962	0.0514333	0.0552086
UK	Male	2022	Not autistic	2005	63047	0.0358814	0.0343071	0.0375086
UK	Male	2022	Not autistic	2669	63047	0.0481344	0.0463017	0.0500204
UK	Male	2022	Not autistic	7422	63047	0.123903	0.121058	0.126798
UK	Male	2022	Not autistic	12989	63047	0.209294	0.205656	0.212979
UK	Male	2022	Not autistic	1634	63047	0.0287438	0.027347	0.0301928
UK	Male	2022	Not autistic	741597	4893984	0.124594	0.124192	0.124997
UK	Male	2022	Not autistic	16606	4893984	0.00193977	0.00189871	0.00198129
UK	Male	2022	Not autistic	32026	4893984	0.00357473	0.00351464	0.00363531
UK	Male	2022	Not autistic	950172	4893984	0.142701	0.142292	0.143111
UK	Male	2022	Not autistic	11489	4893984	0.00338607	0.00330704	0.00346619
UK	Male	2022	Not autistic	63546	4893984	0.0107546	0.0106312	0.0108788
UK	Male	2022	Not autistic	34871	4893984	0.00831122	0.00819258	0.0084308
UK	Male	2022	Not autistic	212831	4893984	0.0374347	0.0372063	0.0376638
UK	Male	2022	Not autistic	34696	4893984	0.00616162	0.00606882	0.00625516
UK	Male	2022	Not autistic	29510	4893984	0.0040278	0.00396389	0.00409225
UK	Male	2022	Not autistic	52246	4893984	0.00679519	0.00671333	0.00687759
UK	Male	2022	Not autistic	165073	4893984	0.0277109	0.0275179	0.0279046
UK	Male	2022	Not autistic	375772	4893984	0.0560078	0.0557404	0.0562758
UK	Male	2022	Not autistic	107874	4893984	0.012367	0.0122595	0.012475
UK	Male	2023	Not autistic	25346	70070	0.375062	0.370403	0.379765
UK	Male	2023	Not autistic	930	70070	0.0150466	0.014084	0.0160572
UK	Male	2023	Not autistic	717	70070	0.0112791	0.0104584	0.0121464
UK	Male	2023	Not autistic	22449	70070	0.340788	0.336294	0.345327
UK	Male	2023	Not autistic	1306	70070	0.0185045	0.0175038	0.019547
UK	Male	2023	Not autistic	5382	70070	0.0807627	0.0785942	0.0829753
UK	Male	2023	Not autistic	18364	70070	0.27023	0.266291	0.274213
UK	Male	2023	Not autistic	3609	70070	0.0536507	0.0518929	0.0554524
UK	Male	2023	Not autistic	3513	70070	0.0527061	0.0509558	0.0545005
UK	Male	2023	Not autistic	2188	70070	0.0346949	0.0332401	0.0361966
UK	Male	2023	Not autistic	2908	70070	0.04664	0.0449413	0.0483859
UK	Male	2023	Not autistic	8442	70070	0.126009	0.123303	0.128759
UK	Male	2023	Not autistic	15393	70070	0.223338	0.21978	0.226938
UK	Male	2023	Not autistic	1891	70070	0.0297616	0.0284187	0.031151
UK	Male	2023	Not autistic	766957	4923472	0.127185	0.126782	0.127588
UK	Male	2023	Not autistic	16755	4923472	0.00192401	0.00188371	0.00196479
UK	Male	2023	Not autistic	31918	4923472	0.00348783	0.00342958	0.00354656
UK	Male	2023	Not autistic	961253	4923472	0.141385	0.140984	0.141787
UK	Male	2023	Not autistic	12331	4923472	0.00357472	0.00349436	0.00365616
UK	Male	2023	Not autistic	63024	4923472	0.0105884	0.0104666	0.0107108
UK	Male	2023	Not autistic	34674	4923472	0.00814121	0.00802486	0.00825848
UK	Male	2023	Not autistic	215461	4923472	0.0370655	0.0368409	0.0372907
UK	Male	2023	Not autistic	35229	4923472	0.00619697	0.00610452	0.00629015
UK	Male	2023	Not autistic	29550	4923472	0.00399536	0.003932	0.00405926
UK	Male	2023	Not autistic	52469	4923472	0.00674123	0.00666012	0.00682287
UK	Male	2023	Not autistic	166592	4923472	0.02765	0.0274585	0.0278421
UK	Male	2023	Not autistic	392933	4923472	0.0576108	0.0573422	0.0578799
UK	Male	2023	Not autistic	109724	4923472	0.0124352	0.0123281	0.0125429
Sweden	Female	2010		113887	2809990	0.0412853	0.0409777	0.0415942
Sweden	Female	2010		20570	2809990	0.00606289	0.00595173	0.00617521
Sweden	Female	2010		17203	2809990	0.00578624	0.00566725	0.00590657
Sweden	Female	2010		143959	2809990	0.0472954	0.0469724	0.0476198
Sweden	Female	2010		23846	2809990	0.0145545	0.0143511	0.0147599
Sweden	Female	2010		29247	2809990	0.0100099	0.00985608	0.010165
Sweden	Female	2010		78320	2809990	0.0199207	0.0197097	0.0201327
Sweden	Female	2010		9088	2809990	0.00464762	0.00453354	0.00476348
Sweden	Female	2010		154054	2809990	0.0519715	0.0516231	0.0523211
Sweden	Female	2010		10769	2809990	0.00478205	0.00467396	0.00489169
Sweden	Female	2010		31267	2809990	0.00988056	0.00973966	0.0100226
Sweden	Female	2010		23574	2809990	0.00479473	0.00470784	0.00488247
Sweden	Female	2010		66312	2809990	0.0207926	0.0205811	0.0210054
Sweden	Female	2010		33528	2809990	0.0085442	0.00840576	0.00868376
Sweden	Female	2010		87667	2809990	0.0265318	0.0262994	0.0267655
Sweden	Female	2010		2219	7345	0.305201	0.292368	0.318443
Sweden	Female	2010		606	7325	0.0834795	0.0768095	0.0905633
Sweden	Female	2010		186	7012	0.0268553	0.0230527	0.0310953
Sweden	Female	2010		2553	7345	0.348858	0.335166	0.362956
Sweden	Female	2010		561	7122	0.0789037	0.0724004	0.0858268
Sweden	Female	2010		862	7345	0.117389	0.109532	0.125653
Sweden	Female	2010		391	7300	0.0543941	0.0490162	0.0601907
Sweden	Female	2010		1630	7345	0.222205	0.211341	0.233475
Sweden	Female	2010		621	7292	0.0860569	0.0792821	0.0932468
Sweden	Female	2010		683	7285	0.0959776	0.0887639	0.103612
Sweden	Female	2010		1147	7332	0.162173	0.152688	0.172082
Sweden	Female	2010		864	7345	0.121439	0.11328	0.130021
Sweden	Female	2010		1137	7345	0.155849	0.146725	0.165384
Sweden	Female	2010		493	7258	0.0675777	0.0616272	0.0739388
Sweden	Female	2010		1096	7345	0.149874	0.140939	0.159217
Sweden	Female	2011		127928	2812330	0.046296	0.0459703	0.046623
Sweden	Female	2011		22714	2812330	0.00677581	0.00665882	0.00689396
Sweden	Female	2011		19850	2812330	0.00666039	0.00653241	0.00678972
Sweden	Female	2011		156966	2812330	0.0513511	0.051015	0.0516884
Sweden	Female	2011		26119	2812330	0.0155946	0.0153848	0.0158063
Sweden	Female	2011		30081	2812330	0.0102822	0.0101258	0.01044
Sweden	Female	2011		85052	2812330	0.0217632	0.0215416	0.021986
Sweden	Female	2011		9776	2812330	0.00500602	0.00488704	0.0051268
Sweden	Female	2011		171650	2812330	0.0581834	0.0578133	0.0585547
Sweden	Female	2011		12160	2812330	0.00533371	0.00521985	0.00544911
Sweden	Female	2011		33191	2812330	0.0103877	0.0102448	0.0105317
Sweden	Female	2011		23737	2812330	0.00485998	0.00477249	0.00494832
Sweden	Female	2011		67076	2812330	0.0207501	0.0205402	0.0209611
Sweden	Female	2011		38505	2812330	0.0100405	0.00988915	0.010193
Sweden	Female	2011		95900	2812330	0.0286537	0.0284131	0.0288955
Sweden	Female	2011		3038	9097	0.335283	0.323243	0.34765
Sweden	Female	2011		753	9086	0.0830469	0.0770937	0.0893302
Sweden	Female	2011		242	8800	0.0275706	0.0241374	0.0313474
Sweden	Female	2011		3343	9097	0.366551	0.353991	0.379435
Sweden	Female	2011		718	8792	0.0818863	0.075913	0.088199
Sweden	Female	2011		990	9097	0.108848	0.10205	0.115975
Sweden	Female	2011		503	9043	0.0558958	0.0510186	0.0611061
Sweden	Female	2011		1916	9097	0.210805	0.201302	0.220636
Sweden	Female	2011		862	9064	0.0952421	0.0888642	0.10195
Sweden	Female	2011		876	9081	0.0976754	0.0911953	0.104488
Sweden	Female	2011		1424	9085	0.15986	0.151471	0.168585
Sweden	Female	2011		991	9097	0.111391	0.104401	0.118719
Sweden	Female	2011		1384	9097	0.152361	0.144274	0.160776
Sweden	Female	2011		694	9041	0.0768462	0.0711274	0.0828957
Sweden	Female	2011		1472	9097	0.160991	0.152706	0.169601
Sweden	Female	2012		141521	2812791	0.0511523	0.0508093	0.0514967
Sweden	Female	2012		24923	2812791	0.00747664	0.00735424	0.0076002
Sweden	Female	2012		23191	2812791	0.00783384	0.00769378	0.00797527
Sweden	Female	2012		168552	2812791	0.0550496	0.0547011	0.0553993
Sweden	Female	2012		28420	2812791	0.0167419	0.0165239	0.0169618
Sweden	Female	2012		30852	2812791	0.0105748	0.0104145	0.0107364
Sweden	Female	2012		91977	2812791	0.0236064	0.0233744	0.0238396
Sweden	Female	2012		10413	2812791	0.00530786	0.00518476	0.00543275
Sweden	Female	2012		189901	2812791	0.0646281	0.0642357	0.0650218
Sweden	Female	2012		13396	2812791	0.0057917	0.00567291	0.00591202
Sweden	Female	2012		34793	2812791	0.0107881	0.0106438	0.0109335
Sweden	Female	2012		23814	2812791	0.0048498	0.00476291	0.00493754
Sweden	Female	2012		67655	2812791	0.0206431	0.0204349	0.0208525
Sweden	Female	2012		43039	2812791	0.011507	0.0113432	0.0116719
Sweden	Female	2012		104467	2812791	0.0309327	0.0306827	0.0311839
Sweden	Female	2012		3923	10981	0.355426	0.344184	0.366937
Sweden	Female	2012		971	10950	0.0872385	0.0817338	0.093011
Sweden	Female	2012		303	10763	0.0280721	0.0249384	0.0314847
Sweden	Female	2012		4281	10981	0.38549	0.373812	0.397434
Sweden	Female	2012		900	10723	0.0834807	0.0780291	0.0892082
Sweden	Female	2012		1138	10981	0.103329	0.0972959	0.109633
Sweden	Female	2012		647	10938	0.0599142	0.0552847	0.0648214
Sweden	Female	2012		2199	10981	0.199559	0.19115	0.208238
Sweden	Female	2012		1146	10942	0.104353	0.0982762	0.110702
Sweden	Female	2012		1122	10981	0.102541	0.0965167	0.108837
Sweden	Female	2012		1805	10965	0.163403	0.155792	0.171283
Sweden	Female	2012		1164	10981	0.105948	0.0998198	0.112347
Sweden	Female	2012		1673	10981	0.15069	0.143411	0.158236
Sweden	Female	2012		914	10929	0.083612	0.0781722	0.0893248
Sweden	Female	2012		1935	10981	0.173604	0.165804	0.181671
Sweden	Female	2013		156289	2814208	0.0566853	0.0563215	0.0570504
Sweden	Female	2013		27137	2814208	0.00812648	0.00799971	0.00825438
Sweden	Female	2013		26678	2814208	0.00900012	0.00884878	0.00915284
Sweden	Female	2013		181151	2814208	0.0592661	0.0589024	0.059631
Sweden	Female	2013		30729	2814208	0.0178008	0.0175754	0.0180281
Sweden	Female	2013		31508	2814208	0.010734	0.0105717	0.0108977
Sweden	Female	2013		98361	2814208	0.0254539	0.0252106	0.0256984
Sweden	Female	2013		10984	2814208	0.00557938	0.00545227	0.0057083
Sweden	Female	2013		208034	2814208	0.0710338	0.0706191	0.0714499
Sweden	Female	2013		14757	2814208	0.00634278	0.00621794	0.00646915
Sweden	Female	2013		36271	2814208	0.011098	0.0109532	0.011244
Sweden	Female	2013		23932	2814208	0.00485245	0.00476596	0.00493978
Sweden	Female	2013		68077	2814208	0.020407	0.0202009	0.0206142
Sweden	Female	2013		47993	2814208	0.0131774	0.0129995	0.0133565
Sweden	Female	2013		113662	2814208	0.0332392	0.03298	0.0334996
Sweden	Female	2013		4999	12890	0.383942	0.373192	0.394918
Sweden	Female	2013		1175	12876	0.0883025	0.0832455	0.0935827
Sweden	Female	2013		376	12760	0.0291821	0.026254	0.0323429
Sweden	Female	2013		5270	12890	0.401171	0.39023	0.412338
Sweden	Female	2013		1089	12630	0.084928	0.079889	0.0901981
Sweden	Female	2013		1274	12890	0.0979829	0.0925799	0.103615
Sweden	Female	2013		794	12845	0.0621043	0.0577734	0.0666689
Sweden	Female	2013		2472	12890	0.190446	0.182883	0.198238
Sweden	Female	2013		1448	12849	0.112043	0.106237	0.118079
Sweden	Female	2013		1336	12890	0.102924	0.097388	0.108688
Sweden	Female	2013		2103	12871	0.158659	0.151835	0.165706
Sweden	Female	2013		1301	12890	0.0986659	0.0932824	0.104275
Sweden	Female	2013		1924	12890	0.145772	0.139221	0.152547
Sweden	Female	2013		1171	12832	0.0909392	0.0857103	0.0963994
Sweden	Female	2013		2466	12890	0.185716	0.178338	0.193317
Sweden	Female	2014		171490	2817689	0.0624078	0.0620227	0.0627944
Sweden	Female	2014		29252	2817689	0.00871266	0.00858231	0.00884414
Sweden	Female	2014		30568	2817689	0.0102761	0.0101138	0.0104397
Sweden	Female	2014		193424	2817689	0.0632315	0.0628533	0.0636111
Sweden	Female	2014		33120	2817689	0.0188631	0.0186303	0.0190979
Sweden	Female	2014		31995	2817689	0.010885	0.0107203	0.011051
Sweden	Female	2014		104816	2817689	0.0272985	0.0270447	0.0275535
Sweden	Female	2014		11532	2817689	0.0058162	0.00568594	0.00594826
Sweden	Female	2014		227128	2817689	0.0773795	0.0769447	0.0778156
Sweden	Female	2014		16183	2817689	0.00691037	0.00677904	0.00704323
Sweden	Female	2014		37718	2817689	0.0113648	0.0112195	0.0115112
Sweden	Female	2014		24005	2817689	0.0048623	0.00477568	0.00494975
Sweden	Female	2014		68294	2817689	0.0201197	0.0199155	0.0203251
Sweden	Female	2014		53529	2817689	0.0150945	0.0149014	0.0152888
Sweden	Female	2014		123846	2817689	0.0356797	0.0354112	0.0359492
Sweden	Female	2014		6206	14938	0.408588	0.398308	0.419063
Sweden	Female	2014		1398	14938	0.089431	0.0847285	0.0943233
Sweden	Female	2014		508	14888	0.0341082	0.0311471	0.0372706
Sweden	Female	2014		6389	14938	0.416867	0.40653	0.427397
Sweden	Female	2014		1316	14673	0.0879112	0.0831517	0.0928689
Sweden	Female	2014		1416	14938	0.0938384	0.0889224	0.0989515
Sweden	Female	2014		961	14938	0.0643997	0.0603045	0.0686952
Sweden	Female	2014		2716	14938	0.180702	0.17384	0.187761
Sweden	Female	2014		1829	14893	0.121611	0.115987	0.127432
Sweden	Female	2014		1619	14938	0.107353	0.102098	0.112804
Sweden	Female	2014		2469	14918	0.1575	0.15125	0.163938
Sweden	Female	2014		1475	14938	0.0947334	0.0898763	0.0997814
Sweden	Female	2014		2258	14938	0.146945	0.14084	0.153243
Sweden	Female	2014		1521	14876	0.102054	0.0968866	0.107421
Sweden	Female	2014		3072	14938	0.197989	0.19093	0.205238
Sweden	Female	2015		186926	2823310	0.068281	0.0678743	0.068689
Sweden	Female	2015		31564	2823310	0.00937242	0.00923769	0.00950828
Sweden	Female	2015		34727	2823310	0.0115942	0.0114212	0.0117686
Sweden	Female	2015		205121	2823310	0.0670461	0.066654	0.0674394
Sweden	Female	2015		35304	2823310	0.0196656	0.0194284	0.0199047
Sweden	Female	2015		32639	2823310	0.0110896	0.0109225	0.0112581
Sweden	Female	2015		110479	2823310	0.028819	0.0285572	0.0290819
Sweden	Female	2015		12138	2823310	0.00608839	0.00595472	0.00622387
Sweden	Female	2015		245716	2823310	0.0831517	0.0827004	0.0836043
Sweden	Female	2015		17619	2823310	0.00748227	0.00734447	0.00762161
Sweden	Female	2015		39252	2823310	0.0116966	0.0115496	0.0118447
Sweden	Female	2015		24019	2823310	0.00484922	0.00476282	0.00493645
Sweden	Female	2015		68452	2823310	0.0198554	0.0196526	0.0200593
Sweden	Female	2015		57714	2823310	0.0168804	0.0166729	0.0170892
Sweden	Female	2015		134199	2823310	0.0379681	0.037692	0.0382452
Sweden	Female	2015		7587	17179	0.434472	0.424574	0.44454
Sweden	Female	2015		1694	17179	0.0931771	0.0887263	0.0977908
Sweden	Female	2015		649	17179	0.0374984	0.034611	0.0405586
Sweden	Female	2015		7673	17179	0.434695	0.42485	0.444708
Sweden	Female	2015		1557	17058	0.08943	0.0849697	0.0940607
Sweden	Female	2015		1570	17179	0.0907076	0.0861875	0.0953997
Sweden	Female	2015		1156	17179	0.0670142	0.0631262	0.0710753
Sweden	Female	2015		2977	17179	0.172171	0.165921	0.178593
Sweden	Female	2015		2247	17150	0.129083	0.123694	0.134642
Sweden	Female	2015		1910	17179	0.109066	0.104147	0.114155
Sweden	Female	2015		2831	17179	0.15336	0.147687	0.159192
Sweden	Female	2015		1645	17179	0.0899851	0.0856234	0.0945089
Sweden	Female	2015		2547	17179	0.142816	0.137232	0.148566
Sweden	Female	2015		1898	17113	0.111547	0.106481	0.116788
Sweden	Female	2015		3723	17179	0.206862	0.200159	0.213728
Sweden	Female	2016		202182	2842975	0.0739153	0.0734893	0.0743427
Sweden	Female	2016		33470	2842975	0.00978781	0.00965107	0.00992565
Sweden	Female	2016		39373	2842975	0.0129602	0.0127778	0.0131439
Sweden	Female	2016		215963	2842975	0.0702352	0.0698328	0.0706389
Sweden	Female	2016		37614	2842975	0.0204115	0.0201707	0.0206541
Sweden	Female	2016		33228	2842975	0.0111893	0.0110215	0.0113585
Sweden	Female	2016		115739	2842975	0.0300958	0.0298286	0.0303642
Sweden	Female	2016		12766	2842975	0.00626225	0.00612752	0.00639874
Sweden	Female	2016		263619	2842975	0.0878563	0.0873944	0.0883195
Sweden	Female	2016		19007	2842975	0.0079321	0.00779039	0.00807533
Sweden	Female	2016		40787	2842975	0.0119482	0.0118005	0.012097
Sweden	Female	2016		24110	2842975	0.00484163	0.00475561	0.00492846
Sweden	Female	2016		68595	2842975	0.0194276	0.0192283	0.019628
Sweden	Female	2016		62484	2842975	0.0188386	0.0186168	0.0190618
Sweden	Female	2016		145441	2842975	0.0401585	0.0398767	0.0404415
Sweden	Female	2016		9149	19688	0.457358	0.447881	0.466981
Sweden	Female	2016		1957	19688	0.0928497	0.0887277	0.0971118
Sweden	Female	2016		826	19688	0.0417726	0.0389206	0.0447754
Sweden	Female	2016		9033	19688	0.445377	0.436093	0.454806
Sweden	Female	2016		1825	19652	0.0905868	0.0864177	0.0949029
Sweden	Female	2016		1751	19688	0.0882885	0.0841305	0.0925961
Sweden	Female	2016		1385	19688	0.0701661	0.0664507	0.0740322
Sweden	Female	2016		3261	19688	0.164715	0.159013	0.170566
Sweden	Female	2016		2737	19688	0.136905	0.131732	0.142226
Sweden	Female	2016		2260	19688	0.112862	0.108183	0.11769
Sweden	Female	2016		3214	19688	0.150156	0.14495	0.1555
Sweden	Female	2016		1797	19688	0.0847183	0.0807936	0.0887823
Sweden	Female	2016		2849	19688	0.138637	0.133518	0.143899
Sweden	Female	2016		2370	19688	0.121384	0.116456	0.126465
Sweden	Female	2016		4424	19688	0.213035	0.206711	0.219501
Sweden	Female	2017		218313	2863203	0.080142	0.0796951	0.0805903
Sweden	Female	2017		35452	2863203	0.0102711	0.0101312	0.0104122
Sweden	Female	2017		44293	2863203	0.0142868	0.0140964	0.0144785
Sweden	Female	2017		226860	2863203	0.0735484	0.073135	0.0739631
Sweden	Female	2017		40116	2863203	0.0212976	0.0210521	0.0215449
Sweden	Female	2017		33731	2863203	0.0112612	0.011093	0.0114308
Sweden	Female	2017		120736	2863203	0.0313401	0.0310675	0.0316139
Sweden	Female	2017		13356	2863203	0.00645651	0.00632018	0.00659458
Sweden	Female	2017		281370	2863203	0.0922601	0.0917887	0.0927329
Sweden	Female	2017		20459	2863203	0.00842047	0.00827437	0.00856808
Sweden	Female	2017		42212	2863203	0.0122105	0.0120612	0.0123608
Sweden	Female	2017		24140	2863203	0.00482036	0.00473458	0.00490696
Sweden	Female	2017		68750	2863203	0.0190388	0.0188425	0.0192362
Sweden	Female	2017		68054	2863203	0.0211025	0.0208651	0.0213412
Sweden	Female	2017		157214	2863203	0.042609	0.0423195	0.0428996
Sweden	Female	2017		10943	22373	0.482602	0.473454	0.491881
Sweden	Female	2017		2214	22373	0.0916837	0.0878571	0.0956324
Sweden	Female	2017		1063	22373	0.0475848	0.0447123	0.0505908
Sweden	Female	2017		10566	22373	0.458213	0.449378	0.467175
Sweden	Female	2017		2135	22340	0.0935973	0.089609	0.0977153
Sweden	Female	2017		1925	22373	0.0853632	0.0815259	0.0893321
Sweden	Female	2017		1625	22373	0.0720966	0.0685696	0.0757555
Sweden	Female	2017		3547	22373	0.157264	0.152045	0.162614
Sweden	Female	2017		3313	22373	0.14537	0.140376	0.150493
Sweden	Female	2017		2569	22373	0.112175	0.107812	0.116667
Sweden	Female	2017		3560	22373	0.1445	0.139742	0.149378
Sweden	Female	2017		1979	22373	0.0812133	0.0776282	0.0849197
Sweden	Female	2017		3206	22373	0.136581	0.131825	0.141462
Sweden	Female	2017		2981	22373	0.135279	0.130378	0.140315
Sweden	Female	2017		5246	22373	0.220709	0.214689	0.226852
Sweden	Female	2018		233637	2883110	0.0858731	0.0854088	0.0863388
Sweden	Female	2018		36960	2883110	0.010584	0.0104421	0.010727
Sweden	Female	2018		49024	2883110	0.0155866	0.0153887	0.0157859
Sweden	Female	2018		236748	2883110	0.076555	0.076132	0.0769792
Sweden	Female	2018		42900	2883110	0.022495	0.0222425	0.0227494
Sweden	Female	2018		34304	2883110	0.0113817	0.0112128	0.0115519
Sweden	Female	2018		125868	2883110	0.0325424	0.0322655	0.0328205
Sweden	Female	2018		13937	2883110	0.00662682	0.00648939	0.00676599
Sweden	Female	2018		298188	2883110	0.09613	0.0956514	0.0966098
Sweden	Female	2018		21856	2883110	0.00891661	0.00876598	0.00906876
Sweden	Female	2018		43259	2883110	0.0123373	0.0121874	0.0124883
Sweden	Female	2018		24228	2883110	0.0048188	0.0047328	0.00490562
Sweden	Female	2018		68723	2883110	0.01864	0.0184465	0.0188346
Sweden	Female	2018		73764	2883110	0.023519	0.0232667	0.0237726
Sweden	Female	2018		168432	2883110	0.0449235	0.044627	0.0452211
Sweden	Female	2018		12981	25291	0.50672	0.497904	0.515651
Sweden	Female	2018		2501	25291	0.0910585	0.0874833	0.094741
Sweden	Female	2018		1326	25291	0.0519649	0.049159	0.0548872
Sweden	Female	2018		12244	25291	0.469719	0.461311	0.47824
Sweden	Female	2018		2482	25291	0.0959003	0.0921103	0.0998045
Sweden	Female	2018		2091	25291	0.0816323	0.0781153	0.085265
Sweden	Female	2018		1870	25291	0.0731879	0.0698534	0.0766385
Sweden	Female	2018		3827	25291	0.149474	0.144702	0.15436
Sweden	Female	2018		3913	25291	0.151567	0.146779	0.156469
Sweden	Female	2018		2956	25291	0.114017	0.109881	0.118266
Sweden	Female	2018		3950	25291	0.140482	0.136094	0.144975
Sweden	Female	2018		2162	25291	0.077965	0.0746727	0.0813637
Sweden	Female	2018		3536	25291	0.132293	0.127911	0.136785
Sweden	Female	2018		3633	25291	0.14556	0.140786	0.150452
Sweden	Female	2018		6136	25291	0.226927	0.221207	0.232755
Sweden	Female	2019		248182	2900569	0.0909069	0.0904292	0.091386
Sweden	Female	2019		38370	2900569	0.0107423	0.0106005	0.0108851
Sweden	Female	2019		54035	2900569	0.016869	0.0166645	0.0170747
Sweden	Female	2019		245523	2900569	0.0789165	0.0784873	0.079347
Sweden	Female	2019		45702	2900569	0.0236433	0.0233847	0.0239037
Sweden	Female	2019		34802	2900569	0.0114642	0.0112953	0.0116345
Sweden	Female	2019		130887	2900569	0.0337353	0.0334546	0.0340171
Sweden	Female	2019		14538	2900569	0.00680079	0.00666228	0.00694102
Sweden	Female	2019		314330	2900569	0.0996001	0.0991161	0.100085
Sweden	Female	2019		23423	2900569	0.00946636	0.00931121	0.00962302
Sweden	Female	2019		44266	2900569	0.0124279	0.0122775	0.0125793
Sweden	Female	2019		24235	2900569	0.00479846	0.00471265	0.00488509
Sweden	Female	2019		68713	2900569	0.0182906	0.0180995	0.0184827
Sweden	Female	2019		79879	2900569	0.0260872	0.025821	0.0263549
Sweden	Female	2019		179194	2900569	0.0470797	0.046777	0.0473834
Sweden	Female	2019		15138	28488	0.524832	0.51638	0.533385
Sweden	Female	2019		2794	28488	0.0898684	0.0865289	0.0933026
Sweden	Female	2019		1629	28488	0.0564883	0.0537339	0.0593456
Sweden	Female	2019		14010	28488	0.477211	0.469227	0.485295
Sweden	Female	2019		2895	28488	0.0993981	0.095759	0.103139
Sweden	Female	2019		2250	28488	0.0776279	0.0744064	0.0809515
Sweden	Female	2019		2175	28488	0.075356	0.0721738	0.0786407
Sweden	Female	2019		4122	28488	0.142574	0.138191	0.147058
Sweden	Female	2019		4569	28488	0.157018	0.152429	0.161708
Sweden	Female	2019		3342	28488	0.114159	0.110263	0.118155
Sweden	Female	2019		4342	28488	0.13652	0.132451	0.140682
Sweden	Female	2019		2329	28488	0.0740498	0.0710379	0.0771553
Sweden	Female	2019		3909	28488	0.12945	0.125371	0.133628
Sweden	Female	2019		4437	28488	0.158228	0.153534	0.163027
Sweden	Female	2019		7147	28488	0.234036	0.22857	0.239598
Sweden	Female	2020		261462	2910264	0.0953467	0.0948581	0.0958368
Sweden	Female	2020		39478	2910264	0.010871	0.0107289	0.0110142
Sweden	Female	2020		58808	2910264	0.0180241	0.0178143	0.0182351
Sweden	Female	2020		252700	2910264	0.0806366	0.0802034	0.0810711
Sweden	Female	2020		48199	2910264	0.0245892	0.024326	0.0248542
Sweden	Female	2020		35160	2910264	0.0114601	0.011292	0.0116295
Sweden	Female	2020		135371	2910264	0.0348306	0.0345463	0.035116
Sweden	Female	2020		14988	2910264	0.006915	0.00677607	0.00705563
Sweden	Female	2020		329127	2910264	0.102703	0.102214	0.103193
Sweden	Female	2020		24785	2910264	0.0099594	0.00980016	0.0101201
Sweden	Female	2020		44923	2910264	0.0123659	0.0122166	0.0125162
Sweden	Female	2020		24272	2910264	0.00476784	0.00468242	0.00485408
Sweden	Female	2020		68599	2910264	0.018058	0.0178681	0.018249
Sweden	Female	2020		85933	2910264	0.0286313	0.0283521	0.028912
Sweden	Female	2020		188172	2910264	0.0487369	0.0484296	0.0490451
Sweden	Female	2020		17582	32081	0.541537	0.533443	0.549722
Sweden	Female	2020		3105	32081	0.088136	0.0850266	0.0913291
Sweden	Female	2020		1964	32081	0.0600948	0.0574246	0.0628556
Sweden	Female	2020		15993	32081	0.483611	0.476035	0.491275
Sweden	Female	2020		3363	32081	0.102666	0.0991761	0.106247
Sweden	Female	2020		2439	32081	0.0745025	0.0715312	0.0775642
Sweden	Female	2020		2491	32081	0.0762672	0.0732564	0.0793685
Sweden	Female	2020		4449	32081	0.136597	0.132553	0.140731
Sweden	Female	2020		5367	32081	0.163777	0.159357	0.168286
Sweden	Female	2020		3778	32081	0.114094	0.110431	0.117846
Sweden	Female	2020		4723	32081	0.130977	0.127231	0.134805
Sweden	Female	2020		2512	32081	0.0705034	0.0677408	0.0733487
Sweden	Female	2020		4299	32081	0.12593	0.122143	0.129804
Sweden	Female	2020		5425	32081	0.172155	0.167535	0.176869
Sweden	Female	2020		8322	32081	0.241423	0.236194	0.246738
Sweden	Female	2021		274538	2895016	0.101287	0.10078	0.101796
Sweden	Female	2021		40364	2895016	0.0110744	0.0109301	0.0112197
Sweden	Female	2021		64047	2895016	0.0195867	0.0193676	0.019807
Sweden	Female	2021		259394	2895016	0.0835475	0.0831032	0.0839932
Sweden	Female	2021		51184	2895016	0.026308	0.0260339	0.026584
Sweden	Female	2021		35470	2895016	0.0116406	0.0114705	0.011812
Sweden	Female	2021		140528	2895016	0.0364068	0.0361154	0.0366993
Sweden	Female	2021		15606	2895016	0.00721556	0.00707314	0.00735967
Sweden	Female	2021		344188	2895016	0.107194	0.106694	0.107696
Sweden	Female	2021		26234	2895016	0.0106523	0.0104862	0.0108199
Sweden	Female	2021		45615	2895016	0.012527	0.0123755	0.0126796
Sweden	Female	2021		24337	2895016	0.0048288	0.00474179	0.00491663
Sweden	Female	2021		68414	2895016	0.018053	0.0178613	0.0182459
Sweden	Female	2021		93351	2895016	0.0317641	0.0314685	0.0320611
Sweden	Female	2021		196453	2895016	0.0508125	0.0504971	0.0511289
Sweden	Female	2021		20199	35770	0.557782	0.549986	0.565659
Sweden	Female	2021		3423	35770	0.0863582	0.0834497	0.0893411
Sweden	Female	2021		2284	35770	0.0621808	0.0596132	0.0648291
Sweden	Female	2021		18094	35770	0.490207	0.482971	0.497523
Sweden	Female	2021		3908	35770	0.107032	0.103647	0.110499
Sweden	Female	2021		2616	35770	0.0711259	0.0683818	0.0739506
Sweden	Female	2021		2852	35770	0.0781635	0.0752711	0.0811371
Sweden	Female	2021		4765	35770	0.131255	0.127491	0.135102
Sweden	Female	2021		6172	35770	0.168323	0.164077	0.17265
Sweden	Female	2021		4234	35770	0.114505	0.111022	0.118067
Sweden	Female	2021		5075	35770	0.125024	0.121569	0.128552
Sweden	Female	2021		2696	35770	0.0673612	0.0648085	0.0699876
Sweden	Female	2021		4753	35770	0.124649	0.121074	0.128302
Sweden	Female	2021		6489	35770	0.184535	0.179996	0.189159
Sweden	Female	2021		9604	35770	0.248698	0.243674	0.253798
Sweden	Male	2010		68264	2876428	0.0218857	0.0216744	0.0220981
Sweden	Male	2010		12506	2876428	0.00303321	0.00296086	0.00310652
Sweden	Male	2010		12767	2876428	0.00453349	0.00442702	0.00464136
Sweden	Male	2010		88199	2876428	0.0252909	0.0250677	0.0255152
Sweden	Male	2010		2599	2876428	0.00177842	0.00170553	0.00185346
Sweden	Male	2010		31416	2876428	0.0100089	0.00985936	0.0101596
Sweden	Male	2010		83173	2876428	0.0212074	0.0209928	0.021423
Sweden	Male	2010		10913	2876428	0.00563813	0.0055139	0.00576414
Sweden	Male	2010		85820	2876428	0.0298529	0.0295863	0.0301209
Sweden	Male	2010		7375	2876428	0.00301301	0.00292952	0.00309795
Sweden	Male	2010		21777	2876428	0.00500492	0.00491727	0.00509344
Sweden	Male	2010		25151	2876428	0.00574668	0.00565112	0.00584313
Sweden	Male	2010		41967	2876428	0.0107455	0.0106054	0.0108867
Sweden	Male	2010		71244	2876428	0.0134084	0.0132584	0.0135592
Sweden	Male	2010		53486	2876428	0.0144244	0.0142614	0.0145884
Sweden	Male	2010		2544	14010	0.191706	0.184178	0.199459
Sweden	Male	2010		582	14010	0.0444402	0.0408111	0.0482991
Sweden	Male	2010		187	12829	0.0147521	0.012667	0.0170764
Sweden	Male	2010		3302	14010	0.245992	0.237489	0.254716
Sweden	Male	2010		170	12714	0.0130651	0.011146	0.0152158
Sweden	Male	2010		1412	13973	0.101845	0.0964892	0.107416
Sweden	Male	2010		574	13846	0.0409638	0.0376126	0.0445288
Sweden	Male	2010		2921	14010	0.206563	0.198964	0.214372
Sweden	Male	2010		594	13906	0.0423323	0.0389256	0.0459525
Sweden	Male	2010		1194	13998	0.0876326	0.0826269	0.0928573
Sweden	Male	2010		1286	13998	0.102387	0.0967581	0.108253
Sweden	Male	2010		1665	14010	0.131292	0.124906	0.137914
Sweden	Male	2010		887	13931	0.0684139	0.0638992	0.0731588
Sweden	Male	2010		768	13998	0.0559824	0.0520024	0.0601808
Sweden	Male	2010		1106	14010	0.0836503	0.0786957	0.0888305
Sweden	Male	2011		76800	2878883	0.0246437	0.0244195	0.0248692
Sweden	Male	2011		13479	2878883	0.00329969	0.00322437	0.00337598
Sweden	Male	2011		14841	2878883	0.00524684	0.00513205	0.00536304
Sweden	Male	2011		95788	2878883	0.0277063	0.027472	0.0279417
Sweden	Male	2011		2841	2878883	0.00190188	0.00182683	0.00197903
Sweden	Male	2011		32011	2878883	0.0102484	0.0100963	0.0104017
Sweden	Male	2011		89114	2878883	0.0227796	0.0225568	0.0230034
Sweden	Male	2011		11637	2878883	0.00603838	0.00590909	0.00616946
Sweden	Male	2011		95785	2878883	0.0336321	0.0333473	0.0339183
Sweden	Male	2011		8187	2878883	0.00333308	0.00324504	0.00342258
Sweden	Male	2011		22497	2878883	0.00511528	0.00502749	0.00520395
Sweden	Male	2011		25630	2878883	0.00582863	0.0057329	0.00592524
Sweden	Male	2011		42301	2878883	0.0107877	0.010648	0.0109284
Sweden	Male	2011		78368	2878883	0.0150885	0.0149275	0.0152502
Sweden	Male	2011		58018	2878883	0.0156153	0.0154454	0.0157862
Sweden	Male	2011		3317	16874	0.204977	0.197946	0.212191
Sweden	Male	2011		748	16860	0.0469991	0.0436276	0.0505582
Sweden	Male	2011		250	16155	0.0157133	0.0137806	0.0178362
Sweden	Male	2011		4233	16874	0.259765	0.251856	0.267856
Sweden	Male	2011		207	15412	0.0130609	0.0113223	0.0149885
Sweden	Male	2011		1603	16834	0.0956446	0.090944	0.100522
Sweden	Male	2011		732	16793	0.0433233	0.0401866	0.0466365
Sweden	Male	2011		3379	16874	0.198182	0.191439	0.205097
Sweden	Male	2011		813	16824	0.0478411	0.0445554	0.0513019
Sweden	Male	2011		1426	16860	0.0867854	0.0822607	0.0914909
Sweden	Male	2011		1529	16860	0.0995003	0.094495	0.104699
Sweden	Male	2011		1937	16874	0.124292	0.118717	0.130057
Sweden	Male	2011		1052	16805	0.066523	0.0625025	0.0707313
Sweden	Male	2011		1023	16860	0.0619366	0.0581275	0.0659262
Sweden	Male	2011		1422	16874	0.0885266	0.0839096	0.0933284
Sweden	Male	2012		84901	2878360	0.0273173	0.0270801	0.0275558
Sweden	Male	2012		14542	2878360	0.00363065	0.0035514	0.00371088
Sweden	Male	2012		17095	2878360	0.00609647	0.00597133	0.00622302
Sweden	Male	2012		103019	2878360	0.0299744	0.0297295	0.0302204
Sweden	Male	2012		3013	2878360	0.00196218	0.0018865	0.00203993
Sweden	Male	2012		32615	2878360	0.0104833	0.0103283	0.0106397
Sweden	Male	2012		95151	2878360	0.0245145	0.0242815	0.0247485
Sweden	Male	2012		12324	2878360	0.00641368	0.00627935	0.00654982
Sweden	Male	2012		106028	2878360	0.0376272	0.0373227	0.0379332
Sweden	Male	2012		8891	2878360	0.00360289	0.00351084	0.00369639
Sweden	Male	2012		23023	2878360	0.00516953	0.00508212	0.0052578
Sweden	Male	2012		26063	2878360	0.00594084	0.00584403	0.00603853
Sweden	Male	2012		42577	2878360	0.0107747	0.0106358	0.0109147
Sweden	Male	2012		85097	2878360	0.0167819	0.0166092	0.0169556
Sweden	Male	2012		62602	2878360	0.0168482	0.0166706	0.0170268
Sweden	Male	2012		4295	20065	0.220861	0.214216	0.227656
Sweden	Male	2012		927	20065	0.0484604	0.0453429	0.0517332
Sweden	Male	2012		345	19507	0.0180228	0.016139	0.0200632
Sweden	Male	2012		5342	20065	0.272598	0.265235	0.28011
Sweden	Male	2012		259	18365	0.0139076	0.0122495	0.0157259
Sweden	Male	2012		1853	20022	0.0929927	0.0887506	0.0973831
Sweden	Male	2012		947	19976	0.0471378	0.0441432	0.0502799
Sweden	Male	2012		3934	20065	0.194447	0.188339	0.200701
Sweden	Male	2012		1100	20065	0.0543119	0.0511088	0.0576612
Sweden	Male	2012		1733	20065	0.0880344	0.0838819	0.0923372
Sweden	Male	2012		1806	20065	0.0965484	0.0920878	0.101167
Sweden	Male	2012		2240	20065	0.118327	0.113409	0.1234
Sweden	Male	2012		1262	19982	0.0662901	0.0626339	0.0701019
Sweden	Male	2012		1380	20065	0.0697628	0.0660761	0.0735993
Sweden	Male	2012		1810	20065	0.0931793	0.0888799	0.0976308
Sweden	Male	2013		93408	2881692	0.030079	0.0298288	0.0303304
Sweden	Male	2013		15746	2881692	0.00392597	0.003844	0.00400891
Sweden	Male	2013		19751	2881692	0.00701258	0.00687765	0.00714894
Sweden	Male	2013		110448	2881692	0.032245	0.0319898	0.0325012
Sweden	Male	2013		3180	2881692	0.00199073	0.00191537	0.00206809
Sweden	Male	2013		33058	2881692	0.0106713	0.0105135	0.0108305
Sweden	Male	2013		100922	2881692	0.0261258	0.0258837	0.0263691
Sweden	Male	2013		12914	2881692	0.00672084	0.00658234	0.00686115
Sweden	Male	2013		115954	2881692	0.041427	0.0411043	0.0417512
Sweden	Male	2013		9692	2881692	0.00390777	0.00381123	0.00400577
Sweden	Male	2013		23417	2881692	0.0051648	0.00507862	0.00525182
Sweden	Male	2013		26546	2881692	0.00605896	0.00596104	0.00615777
Sweden	Male	2013		42708	2881692	0.0106793	0.0105415	0.010818
Sweden	Male	2013		91649	2881692	0.0186081	0.0184227	0.0187945
Sweden	Male	2013		67691	2881692	0.0181588	0.0179736	0.018345
Sweden	Male	2013		5397	23338	0.235958	0.229637	0.242408
Sweden	Male	2013		1109	23338	0.0489236	0.0460521	0.0519257
Sweden	Male	2013		449	22755	0.020017	0.0181859	0.0219808
Sweden	Male	2013		6522	23338	0.283604	0.276686	0.29065
Sweden	Male	2013		312	21499	0.0142585	0.0127088	0.0159441
Sweden	Male	2013		2104	23291	0.0907537	0.0868752	0.0947594
Sweden	Male	2013		1174	23338	0.0503429	0.0474723	0.0533403
Sweden	Male	2013		4491	23338	0.191101	0.185495	0.196832
Sweden	Male	2013		1401	23338	0.0595815	0.0564717	0.0628167
Sweden	Male	2013		2047	23338	0.0890926	0.0852316	0.093082
Sweden	Male	2013		2031	23338	0.0916865	0.0876968	0.0958093
Sweden	Male	2013		2511	23338	0.112392	0.107988	0.116928
Sweden	Male	2013		1441	23338	0.0637613	0.0604748	0.0671786
Sweden	Male	2013		1822	23338	0.0792078	0.0755701	0.0829739
Sweden	Male	2013		2202	23338	0.0962906	0.0922682	0.100442
Sweden	Male	2014		102477	2893952	0.032879	0.0326168	0.0331424
Sweden	Male	2014		16710	2893952	0.00413852	0.00405506	0.00422293
Sweden	Male	2014		22582	2893952	0.00792787	0.00778414	0.00807301
Sweden	Male	2014		117774	2893952	0.0343318	0.034068	0.0345967
Sweden	Male	2014		3363	2893952	0.00204426	0.00196849	0.00212199
Sweden	Male	2014		33584	2893952	0.0108238	0.0106641	0.0109848
Sweden	Male	2014		106690	2893952	0.0276832	0.0274328	0.0279347
Sweden	Male	2014		13555	2893952	0.00696177	0.00682077	0.00710457
Sweden	Male	2014		126602	2893952	0.0451806	0.044842	0.0455205
Sweden	Male	2014		10485	2893952	0.00420078	0.0041002	0.00430283
Sweden	Male	2014		23742	2893952	0.00511687	0.0050324	0.00520216
Sweden	Male	2014		27059	2893952	0.00616009	0.00606161	0.00625946
Sweden	Male	2014		42690	2893952	0.0104646	0.0103295	0.0106005
Sweden	Male	2014		98714	2893952	0.0205567	0.0203585	0.0207558
Sweden	Male	2014		73131	2893952	0.0194303	0.0192385	0.0196231
Sweden	Male	2014		6627	26813	0.249358	0.243334	0.255493
Sweden	Male	2014		1323	26813	0.050259	0.04756	0.0530702
Sweden	Male	2014		588	26705	0.0224272	0.0206324	0.024335
Sweden	Male	2014		7864	26813	0.29481	0.288267	0.301462
Sweden	Male	2014		358	24821	0.0141757	0.0127349	0.015734
Sweden	Male	2014		2294	26760	0.0859402	0.0824253	0.0895653
Sweden	Male	2014		1420	26813	0.0532725	0.0505102	0.0561455
Sweden	Male	2014		5000	26813	0.185355	0.180205	0.190614
Sweden	Male	2014		1765	26813	0.0655741	0.0625232	0.0687343
Sweden	Male	2014		2394	26813	0.0896667	0.086076	0.0933675
Sweden	Male	2014		2253	25377	0.0928793	0.0890442	0.0968357
Sweden	Male	2014		2815	26813	0.107685	0.103704	0.111779
Sweden	Male	2014		1668	26813	0.0630165	0.0600002	0.0661442
Sweden	Male	2014		2357	26813	0.0887277	0.085147	0.0924192
Sweden	Male	2014		2727	26813	0.102628	0.0987764	0.10659
Sweden	Male	2015		111241	2907012	0.0355069	0.0352336	0.0357813
Sweden	Male	2015		17783	2907012	0.00439611	0.00431036	0.00448282
Sweden	Male	2015		25685	2907012	0.00888022	0.00872782	0.00903403
Sweden	Male	2015		124850	2907012	0.0362579	0.0359865	0.0365305
Sweden	Male	2015		3547	2907012	0.00207638	0.00200087	0.00215379
Sweden	Male	2015		34047	2907012	0.0109163	0.0107557	0.0110781
Sweden	Male	2015		111512	2907012	0.0290167	0.0287594	0.0292752
Sweden	Male	2015		14190	2907012	0.00720389	0.00706054	0.00734903
Sweden	Male	2015		136681	2907012	0.0484923	0.0481412	0.0488447
Sweden	Male	2015		11267	2907012	0.00450383	0.00439904	0.00461008
Sweden	Male	2015		23998	2907012	0.00504987	0.00496693	0.0051336
Sweden	Male	2015		27591	2907012	0.00629195	0.00619223	0.00639256
Sweden	Male	2015		42552	2907012	0.0102358	0.0101033	0.0103694
Sweden	Male	2015		102974	2907012	0.0219061	0.0216983	0.0221148
Sweden	Male	2015		78326	2907012	0.0205973	0.0203995	0.020796
Sweden	Male	2015		7944	30427	0.260984	0.25523	0.266834
Sweden	Male	2015		1537	30427	0.0508708	0.0483365	0.0535027
Sweden	Male	2015		755	30427	0.025022	0.0232532	0.0268888
Sweden	Male	2015		9296	30427	0.304713	0.298499	0.311023
Sweden	Male	2015		414	28362	0.014341	0.0129844	0.0158001
Sweden	Male	2015		2526	30427	0.0831356	0.079897	0.0864709
Sweden	Male	2015		1659	30427	0.0548534	0.0522221	0.057582
Sweden	Male	2015		5484	30427	0.179475	0.174716	0.184329
Sweden	Male	2015		2146	30427	0.0701972	0.0672347	0.0732558
Sweden	Male	2015		2729	30427	0.089411	0.0860608	0.0928573
Sweden	Male	2015		2495	30427	0.08337	0.0801006	0.0867377
Sweden	Male	2015		3109	30427	0.102941	0.0993218	0.106658
Sweden	Male	2015		1880	30427	0.0617359	0.0589536	0.0646148
Sweden	Male	2015		2938	30427	0.0973125	0.0937954	0.100927
Sweden	Male	2015		3259	30427	0.106804	0.103139	0.110565
Sweden	Male	2016		119696	2941045	0.0376965	0.0374161	0.037978
Sweden	Male	2016		18717	2941045	0.00452673	0.00444118	0.00461321
Sweden	Male	2016		29073	2941045	0.00969675	0.00953998	0.00985487
Sweden	Male	2016		131350	2941045	0.0376644	0.0373893	0.0379406
Sweden	Male	2016		3729	2941045	0.00209292	0.00201806	0.00216961
Sweden	Male	2016		34527	2941045	0.010959	0.0107991	0.0111202
Sweden	Male	2016		116121	2941045	0.0300386	0.0297783	0.0303
Sweden	Male	2016		14861	2941045	0.00733729	0.00719435	0.00748198
Sweden	Male	2016		146612	2941045	0.0511291	0.0507718	0.0514877
Sweden	Male	2016		12117	2941045	0.0047702	0.00466282	0.00487902
Sweden	Male	2016		24210	2941045	0.00493103	0.00485087	0.00501196
Sweden	Male	2016		28071	2941045	0.00634707	0.0062475	0.00644752
Sweden	Male	2016		42446	2941045	0.0099052	0.00977673	0.0100346
Sweden	Male	2016		107646	2941045	0.0232056	0.0229909	0.0234212
Sweden	Male	2016		83539	2941045	0.0214743	0.0212746	0.021675
Sweden	Male	2016		9383	34344	0.271166	0.265669	0.276747
Sweden	Male	2016		1732	34344	0.0502018	0.0478471	0.0526417
Sweden	Male	2016		943	34344	0.0276053	0.0258586	0.0294383
Sweden	Male	2016		10786	34344	0.311059	0.305176	0.317027
Sweden	Male	2016		484	32588	0.0144955	0.013226	0.0158536
Sweden	Male	2016		2765	34344	0.0804227	0.0774302	0.0835007
Sweden	Male	2016		1976	34344	0.0578981	0.0553544	0.0605279
Sweden	Male	2016		6046	34344	0.175386	0.170961	0.179896
Sweden	Male	2016		2569	34344	0.074542	0.0716671	0.077502
Sweden	Male	2016		3086	34344	0.0892006	0.0860595	0.0924265
Sweden	Male	2016		2700	34344	0.0786233	0.0756618	0.0816704
Sweden	Male	2016		3414	34344	0.098913	0.0955969	0.102314
Sweden	Male	2016		2099	34344	0.0604553	0.0578782	0.063117
Sweden	Male	2016		3538	34344	0.103489	0.100082	0.106982
Sweden	Male	2016		3835	34344	0.110408	0.106917	0.113982
Sweden	Male	2017		128041	2969342	0.0399021	0.0396145	0.0401909
Sweden	Male	2017		19517	2969342	0.00463955	0.00455386	0.00472615
Sweden	Male	2017		32382	2969342	0.0105304	0.0103687	0.0106935
Sweden	Male	2017		137282	2969342	0.0389638	0.038685	0.0392437
Sweden	Male	2017		3919	2969342	0.00210996	0.00203597	0.00218572
Sweden	Male	2017		35066	2969342	0.0110506	0.0108907	0.0112119
Sweden	Male	2017		120844	2969342	0.0310262	0.0307632	0.0312904
Sweden	Male	2017		15399	2969342	0.00739084	0.00724928	0.00753411
Sweden	Male	2017		156852	2969342	0.053864	0.0535002	0.0542292
Sweden	Male	2017		12881	2969342	0.00499163	0.00488217	0.00510253
Sweden	Male	2017		24272	2969342	0.00481035	0.00473226	0.00488919
Sweden	Male	2017		28621	2969342	0.0064952	0.00639389	0.0065974
Sweden	Male	2017		42221	2969342	0.00965562	0.0095297	0.00978245
Sweden	Male	2017		113262	2969342	0.0248484	0.0246247	0.025073
Sweden	Male	2017		88816	2969342	0.0224981	0.0222945	0.0227027
Sweden	Male	2017		10973	38372	0.28209	0.276804	0.287451
Sweden	Male	2017		1929	38372	0.0494194	0.0472248	0.0516892
Sweden	Male	2017		1154	38372	0.0302813	0.0285473	0.0320926
Sweden	Male	2017		12368	38372	0.316776	0.311184	0.322442
Sweden	Male	2017		534	37196	0.0140602	0.0128867	0.0153115
Sweden	Male	2017		2973	38372	0.0769717	0.0742115	0.0798078
Sweden	Male	2017		2299	38372	0.0603693	0.0579095	0.0629061
Sweden	Male	2017		6534	38372	0.169467	0.165357	0.173654
Sweden	Male	2017		3031	38372	0.0788892	0.0760877	0.081767
Sweden	Male	2017		3479	38372	0.0894229	0.0864581	0.092463
Sweden	Male	2017		2876	38372	0.0734757	0.0707959	0.0762303
Sweden	Male	2017		3706	38372	0.0944271	0.0913923	0.0975366
Sweden	Male	2017		2303	38372	0.0584207	0.0560455	0.0608701
Sweden	Male	2017		4290	38372	0.112232	0.108876	0.115665
Sweden	Male	2017		4496	38372	0.114727	0.111378	0.118151
Sweden	Male	2018		136255	2994317	0.0422694	0.0419728	0.0425671
Sweden	Male	2018		20260	2994317	0.00472694	0.00464112	0.00481366
Sweden	Male	2018		35608	2994317	0.0114124	0.011245	0.0115812
Sweden	Male	2018		143050	2994317	0.0405315	0.0402468	0.0408173
Sweden	Male	2018		4138	2994317	0.00216465	0.00209013	0.00224091
Sweden	Male	2018		35593	2994317	0.0112011	0.01104	0.0113634
Sweden	Male	2018		125652	2994317	0.0321982	0.0319309	0.0324666
Sweden	Male	2018		16015	2994317	0.00755146	0.0074092	0.00769538
Sweden	Male	2018		166814	2994317	0.0566146	0.0562434	0.0569871
Sweden	Male	2018		13671	2994317	0.00522811	0.0051165	0.00534115
Sweden	Male	2018		24168	2994317	0.00467428	0.004598	0.00475128
Sweden	Male	2018		29185	2994317	0.00665283	0.00654977	0.00675679
Sweden	Male	2018		42091	2994317	0.00945249	0.0093284	0.00957748
Sweden	Male	2018		118860	2994317	0.0266737	0.0264396	0.0269089
Sweden	Male	2018		93752	2994317	0.0234165	0.0232099	0.0236242
Sweden	Male	2018		12610	42603	0.290781	0.2857	0.29593
Sweden	Male	2018		2088	42603	0.0477944	0.0457545	0.0499015
Sweden	Male	2018		1394	42603	0.0328867	0.0311726	0.03467
Sweden	Male	2018		14007	42603	0.322004	0.316665	0.327411
Sweden	Male	2018		606	41468	0.0143407	0.0132162	0.0155351
Sweden	Male	2018		3238	42603	0.0754244	0.0728335	0.0780835
Sweden	Male	2018		2649	42603	0.0626534	0.0602755	0.0651006
Sweden	Male	2018		7120	42603	0.166543	0.162675	0.17048
Sweden	Male	2018		3505	42603	0.0822393	0.0795233	0.0850241
Sweden	Male	2018		3903	42603	0.0901759	0.0873536	0.0930658
Sweden	Male	2018		3059	42603	0.0697151	0.067251	0.0722459
Sweden	Male	2018		3992	42603	0.090859	0.0880466	0.0937379
Sweden	Male	2018		2504	42603	0.056865	0.0546479	0.0591487
Sweden	Male	2018		5091	42603	0.119914	0.116623	0.123275
Sweden	Male	2018		5128	42603	0.1173	0.114094	0.120573
Sweden	Male	2019		144293	3017029	0.0445684	0.0442637	0.0448744
Sweden	Male	2019		20829	3017029	0.00477165	0.00468614	0.00485804
Sweden	Male	2019		38935	3017029	0.0122253	0.0120533	0.0123987
Sweden	Male	2019		148287	3017029	0.0417166	0.0414286	0.0420056
Sweden	Male	2019		4396	3017029	0.00223799	0.00216254	0.00231513
Sweden	Male	2019		36012	3017029	0.0112774	0.0111161	0.0114399
Sweden	Male	2019		130020	3017029	0.0332389	0.0329682	0.0335108
Sweden	Male	2019		16659	3017029	0.00774653	0.00760293	0.00789179
Sweden	Male	2019		176349	3017029	0.0590119	0.0586352	0.05939
Sweden	Male	2019		14422	3017029	0.00546496	0.00535102	0.00558031
Sweden	Male	2019		24022	3017029	0.0045356	0.0044611	0.0046108
Sweden	Male	2019		29731	3017029	0.00679655	0.00669227	0.00690172
Sweden	Male	2019		41883	3017029	0.00926657	0.00914417	0.00938985
Sweden	Male	2019		124500	3017029	0.0285371	0.028293	0.0287821
Sweden	Male	2019		98580	3017029	0.0242675	0.0240584	0.0244775
Sweden	Male	2019		14459	47137	0.300039	0.295139	0.304999
Sweden	Male	2019		2256	47137	0.0461134	0.0442188	0.048068
Sweden	Male	2019		1666	47137	0.0355066	0.0338107	0.0372651
Sweden	Male	2019		15775	47137	0.325779	0.320686	0.330933
Sweden	Male	2019		680	45964	0.0145355	0.0134576	0.0156764
Sweden	Male	2019		3497	47137	0.0734712	0.0710409	0.075963
Sweden	Male	2019		3051	47137	0.0652447	0.0629351	0.0676168
Sweden	Male	2019		7677	47137	0.162181	0.158551	0.165873
Sweden	Male	2019		4066	47137	0.0862565	0.0836091	0.088966
Sweden	Male	2019		4339	47137	0.0902568	0.0875751	0.0929994
Sweden	Male	2019		3231	47137	0.065475	0.0632224	0.067787
Sweden	Male	2019		4252	47137	0.0863393	0.0837488	0.0889891
Sweden	Male	2019		2737	47137	0.0556767	0.0535989	0.0578141
Sweden	Male	2019		6015	47137	0.128104	0.124866	0.131405
Sweden	Male	2019		5818	47137	0.119128	0.116069	0.122246
Sweden	Male	2020		151255	3027714	0.046381	0.0460698	0.0466933
Sweden	Male	2020		21319	3027714	0.00480368	0.00471831	0.00488991
Sweden	Male	2020		42483	3027714	0.0131462	0.0129683	0.0133254
Sweden	Male	2020		152791	3027714	0.0426836	0.0423924	0.042976
Sweden	Male	2020		4623	3027714	0.00230304	0.00222662	0.00238115
Sweden	Male	2020		36391	3027714	0.0113656	0.0112037	0.0115287
Sweden	Male	2020		134063	3027714	0.0342733	0.0339984	0.0345493
Sweden	Male	2020		17199	3027714	0.00789779	0.00775321	0.00804401
Sweden	Male	2020		184457	3027714	0.0611612	0.0607785	0.0615453
Sweden	Male	2020		15089	3027714	0.00563842	0.00552309	0.00575514
Sweden	Male	2020		23845	3027714	0.00438923	0.00431667	0.0044625
Sweden	Male	2020		30207	3027714	0.00687674	0.00677197	0.00698241
Sweden	Male	2020		41734	3027714	0.00914425	0.00902249	0.00926688
Sweden	Male	2020		129979	3027714	0.0305127	0.0302578	0.0307687
Sweden	Male	2020		102260	3027714	0.0247476	0.0245377	0.0249584
Sweden	Male	2020		16350	51663	0.308168	0.30343	0.312962
Sweden	Male	2020		2444	51663	0.04502	0.0432414	0.0468525
Sweden	Male	2020		1901	51663	0.0368079	0.0351596	0.0385131
Sweden	Male	2020		17458	51663	0.326883	0.32202	0.3318
Sweden	Male	2020		775	50816	0.014935	0.013895	0.0160319
Sweden	Male	2020		3749	51663	0.0716187	0.069328	0.0739655
Sweden	Male	2020		3423	51663	0.0666392	0.0644094	0.0689262
Sweden	Male	2020		8250	51663	0.159008	0.155571	0.162502
Sweden	Male	2020		4638	51663	0.0898504	0.0872646	0.0924929
Sweden	Male	2020		4748	51663	0.0897313	0.0871793	0.0923386
Sweden	Male	2020		3361	51663	0.0610904	0.0590298	0.0632042
Sweden	Male	2020		4513	51663	0.082492	0.0800889	0.0849487
Sweden	Male	2020		2935	51663	0.0537808	0.0518411	0.0557742
Sweden	Male	2020		6993	51663	0.136049	0.132855	0.1393
Sweden	Male	2020		6536	51663	0.120835	0.117905	0.123819
Sweden	Male	2021		158175	3013435	0.0487626	0.0484413	0.0490851
Sweden	Male	2021		21751	3013435	0.00487807	0.00479178	0.00496523
Sweden	Male	2021		46134	3013435	0.0142682	0.014082	0.0144558
Sweden	Male	2021		156456	3013435	0.0438881	0.0435909	0.0441865
Sweden	Male	2021		4861	3013435	0.00240484	0.00232626	0.0024851
Sweden	Male	2021		36837	3013435	0.0115968	0.0114323	0.0117626
Sweden	Male	2021		138774	3013435	0.035828	0.0355453	0.0361119
Sweden	Male	2021		17796	3013435	0.00819526	0.00804735	0.00834483
Sweden	Male	2021		192739	3013435	0.0640587	0.0636655	0.0644533
Sweden	Male	2021		15771	3013435	0.00594198	0.00582263	0.00606274
Sweden	Male	2021		23644	3013435	0.00428825	0.00421657	0.00436062
Sweden	Male	2021		30727	3013435	0.00708993	0.00698234	0.00719844
Sweden	Male	2021		41431	3013435	0.00906932	0.00894733	0.0091922
Sweden	Male	2021		138319	3013435	0.0331897	0.0329211	0.0334593
Sweden	Male	2021		105708	3013435	0.0253859	0.0251732	0.0255997
Sweden	Male	2021		18305	56397	0.314944	0.310362	0.319576
Sweden	Male	2021		2630	56397	0.0438097	0.0421408	0.0455274
Sweden	Male	2021		2208	56397	0.0390717	0.0374457	0.0407497
Sweden	Male	2021		19214	56397	0.327758	0.323106	0.33246
Sweden	Male	2021		885	55615	0.0156089	0.014589	0.0166809
Sweden	Male	2021		3997	56397	0.0698105	0.0676458	0.0720264
Sweden	Male	2021		3846	56397	0.068503	0.0663381	0.0707201
Sweden	Male	2021		8836	56397	0.156003	0.152741	0.159316
Sweden	Male	2021		5220	56397	0.0925157	0.0900034	0.09508
Sweden	Male	2021		5169	56397	0.0891482	0.0867152	0.0916317
Sweden	Male	2021		3489	56397	0.0570577	0.0551704	0.0589929
Sweden	Male	2021		4785	56397	0.0789732	0.0767387	0.0812559
Sweden	Male	2021		3116	56397	0.051692	0.0498817	0.053551
Sweden	Male	2021		8213	56397	0.14639	0.143215	0.149618
Sweden	Male	2021		7239	56397	0.121543	0.118741	0.124395

### Sheet: ST6
Country	Sex	Year	Person-years	Diagnoses
UK	Male	2010	2.19734e+06	106
UK	Male	2010	396430	70
UK	Male	2010	425007	44
UK	Female	2010	866585	25
UK	Female	2010	259006	46
UK	Female	2010	2.06964e+06	33
UK	Female	2010	371636	32
UK	Male	2010	930319	78
UK	Male	2010	314371	130
UK	Female	2010	408293	10
UK	Male	2011	2.21694e+06	134
UK	Male	2011	406766	73
UK	Male	2011	424373	46
UK	Female	2011	867336	29
UK	Female	2011	259315	69
UK	Female	2011	2.10165e+06	44
UK	Female	2011	378208	35
UK	Male	2011	921219	89
UK	Male	2011	313830	165
UK	Female	2011	408552	25
UK	Male	2012	2.23862e+06	143
UK	Male	2012	919944	103
UK	Female	2012	871201	30
UK	Female	2012	261948	80
UK	Female	2012	2.12942e+06	54
UK	Female	2012	416342	17
UK	Female	2012	386044	29
UK	Male	2012	418066	105
UK	Male	2012	315387	208
UK	Male	2012	432514	62
UK	Male	2013	2.22713e+06	228
UK	Male	2013	908212	113
UK	Female	2013	867479	41
UK	Female	2013	261243	93
UK	Female	2013	388724	45
UK	Female	2013	2.12627e+06	85
UK	Female	2013	419351	38
UK	Male	2013	418780	150
UK	Male	2013	312887	265
UK	Male	2013	435040	90
UK	Male	2014	2.23632e+06	237
UK	Male	2014	915772	154
UK	Female	2014	866186	70
UK	Female	2014	263109	146
UK	Female	2014	387167	76
UK	Female	2014	2.13059e+06	89
UK	Female	2014	421809	44
UK	Male	2014	313139	327
UK	Male	2014	417819	168
UK	Male	2014	445298	95
UK	Male	2015	317001	317
UK	Male	2015	2.27154e+06	252
UK	Male	2015	933986	170
UK	Female	2015	884094	98
UK	Female	2015	268148	184
UK	Female	2015	391492	94
UK	Female	2015	2.16165e+06	129
UK	Female	2015	431012	63
UK	Male	2015	422693	224
UK	Male	2015	454283	110
UK	Male	2016	323665	469
UK	Male	2016	2.31822e+06	304
UK	Male	2016	965933	219
UK	Female	2016	916030	126
UK	Female	2016	275914	234
UK	Female	2016	399453	105
UK	Female	2016	2.20343e+06	174
UK	Female	2016	444465	85
UK	Male	2016	469769	166
UK	Male	2016	428762	251
UK	Male	2017	328473	493
UK	Male	2017	2.35274e+06	359
UK	Male	2017	999561	275
UK	Female	2017	944756	126
UK	Female	2017	283670	305
UK	Female	2017	410344	135
UK	Female	2017	2.22986e+06	182
UK	Female	2017	455597	91
UK	Male	2017	484815	166
UK	Male	2017	437219	261
UK	Male	2018	335569	537
UK	Male	2018	2.38827e+06	419
UK	Male	2018	1.03714e+06	291
UK	Female	2018	977234	185
UK	Female	2018	419367	159
UK	Female	2018	465407	120
UK	Female	2018	2.25685e+06	248
UK	Male	2018	499254	208
UK	Male	2018	444440	247
UK	Female	2018	294454	400
UK	Male	2019	338461	621
UK	Male	2019	2.39188e+06	448
UK	Male	2019	1.05319e+06	331
UK	Female	2019	987466	276
UK	Female	2019	420882	210
UK	Female	2019	459761	140
UK	Female	2019	2.25374e+06	285
UK	Male	2019	498182	249
UK	Male	2019	444465	326
UK	Female	2019	302867	514
UK	Female	2020	1.0114e+06	216
UK	Male	2020	1.08194e+06	240
UK	Male	2020	506934	176
UK	Male	2020	451093	253
UK	Female	2020	320766	515
UK	Male	2020	2.42352e+06	374
UK	Female	2020	434387	189
UK	Female	2020	2.279e+06	249
UK	Male	2020	349893	582
UK	Female	2020	469039	165
UK	Female	2021	1.00597e+06	329
UK	Male	2021	2.4193e+06	534
UK	Male	2021	1.07472e+06	427
UK	Male	2021	494088	303
UK	Male	2021	445731	366
UK	Female	2021	335287	969
UK	Female	2021	456561	213
UK	Female	2021	2.28387e+06	396
UK	Male	2021	358690	795
UK	Female	2021	431178	344
UK	Female	2022	996754	584
UK	Male	2022	2.39668e+06	675
UK	Male	2022	1.08011e+06	479
UK	Male	2022	495221	326
UK	Female	2022	2.24881e+06	590
UK	Female	2022	451282	341
UK	Male	2022	357579	871
UK	Male	2022	434653	427
UK	Female	2022	418138	556
UK	Female	2022	338966	1295
UK	Female	2023	1.01283e+06	752
UK	Male	2023	2.41662e+06	713
UK	Male	2023	1.1072e+06	585
UK	Male	2023	444390	444
UK	Female	2023	2.26312e+06	749
UK	Female	2023	457384	485
UK	Male	2023	371192	968
UK	Female	2023	355046	1670
UK	Male	2023	511067	351
UK	Female	2023	428344	709
Sweden	Male	2010	287680	571
Sweden	Female	2010	273698	353
Sweden	Male	2010	576348	335
Sweden	Female	2010	282946	227
Sweden	Male	2010	295493	393
Sweden	Female	2010	263478	146
Sweden	Male	2010	278862	268
Sweden	Female	2010	555821	201
Sweden	Female	2010	1.38014e+06	184
Sweden	Male	2010	1.38173e+06	295
Sweden	Female	2011	265176	528
Sweden	Male	2011	278985	695
Sweden	Male	2011	307158	404
Sweden	Female	2011	556218	249
Sweden	Female	2011	294297	271
Sweden	Male	2011	578481	338
Sweden	Male	2011	283637	284
Sweden	Female	2011	267213	155
Sweden	Female	2011	1.37943e+06	239
Sweden	Male	2011	1.37961e+06	321
Sweden	Male	2012	267534	768
Sweden	Female	2012	303183	306
Sweden	Female	2012	254174	480
Sweden	Male	2012	316667	462
Sweden	Female	2012	555310	293
Sweden	Male	2012	578538	416
Sweden	Male	2012	289700	298
Sweden	Female	2012	273607	222
Sweden	Female	2012	1.38326e+06	266
Sweden	Male	2012	1.38345e+06	347
Sweden	Female	2013	240977	492
Sweden	Female	2013	308703	307
Sweden	Male	2013	253593	699
Sweden	Male	2013	323054	501
Sweden	Male	2013	293689	296
Sweden	Female	2013	552642	275
Sweden	Male	2013	576872	378
Sweden	Female	2013	279873	222
Sweden	Female	2013	1.37988e+06	239
Sweden	Male	2013	1.38091e+06	337
Sweden	Female	2014	229912	507
Sweden	Female	2014	310223	350
Sweden	Male	2014	242805	737
Sweden	Male	2014	324587	546
Sweden	Female	2014	551942	268
Sweden	Male	2014	303139	339
Sweden	Female	2014	290117	204
Sweden	Male	2014	577299	366
Sweden	Female	2014	1.38155e+06	283
Sweden	Male	2014	1.38476e+06	367
Sweden	Male	2015	324240	520
Sweden	Female	2015	308789	349
Sweden	Male	2015	234861	718
Sweden	Female	2015	220871	509
Sweden	Female	2015	1.38608e+06	308
Sweden	Male	2015	578838	389
Sweden	Male	2015	313280	395
Sweden	Female	2015	300100	259
Sweden	Female	2015	551780	329
Sweden	Male	2015	1.39281e+06	348
Sweden	Male	2016	232014	756
Sweden	Male	2016	318458	549
Sweden	Female	2016	312839	290
Sweden	Female	2016	301268	369
Sweden	Female	2016	217659	598
Sweden	Male	2016	326681	412
Sweden	Male	2016	588231	361
Sweden	Female	2016	558566	312
Sweden	Female	2016	1.39513e+06	313
Sweden	Male	2016	1.40437e+06	366
Sweden	Male	2017	340425	385
Sweden	Female	2017	291639	373
Sweden	Female	2017	218040	673
Sweden	Male	2017	310412	470
Sweden	Female	2017	323434	291
Sweden	Female	2017	1.39773e+06	343
Sweden	Male	2017	1.41098e+06	416
Sweden	Male	2017	601946	438
Sweden	Female	2017	569313	334
Sweden	Male	2017	235773	709
Sweden	Female	2018	280326	356
Sweden	Male	2018	298955	463
Sweden	Male	2018	351029	410
Sweden	Female	2018	332454	345
Sweden	Male	2018	1.41893e+06	335
Sweden	Female	2018	583428	345
Sweden	Male	2018	615545	403
Sweden	Female	2018	1.40312e+06	316
Sweden	Male	2018	242850	735
Sweden	Female	2018	221454	698
Sweden	Male	2019	290658	436
Sweden	Male	2019	354105	432
Sweden	Female	2019	269987	363
Sweden	Female	2019	335490	336
Sweden	Female	2019	600651	404
Sweden	Male	2019	633286	474
Sweden	Female	2019	1.40828e+06	331
Sweden	Male	2019	1.42594e+06	400
Sweden	Female	2019	226560	807
Sweden	Male	2019	248443	765
Sweden	Male	2020	353827	412
Sweden	Female	2020	335962	356
Sweden	Male	2020	290776	389
Sweden	Female	2020	261622	383
Sweden	Female	2020	1.41922e+06	369
Sweden	Male	2020	651444	446
Sweden	Male	2020	1.4394e+06	383
Sweden	Female	2020	618139	459
Sweden	Female	2020	233057	972
Sweden	Male	2020	249396	719
Sweden	Male	2021	249500	757
Sweden	Female	2021	236818	999
Sweden	Female	2021	255406	405
Sweden	Male	2021	342781	379
Sweden	Female	2021	324479	368
Sweden	Male	2021	663775	452
Sweden	Male	2021	286544	366
Sweden	Female	2021	1.42199e+06	383
Sweden	Female	2021	630104	460
Sweden	Male	2021	1.44458e+06	396

### Sheet: ST7
Sex	Year	Group	Count	Denominator	Standardised proportion	Lower CI	Upper CI
Male	2010	South Asian	16	246851	0.550344	0.305633	0.906484
Male	2010	Black	10	128836	0.795721	0.377825	1.46848
Female	2010	White	117	2.80216e+06	0.526284	0.427686	0.639414
Male	2010	White	307	2.63074e+06	1.41573	1.25138	1.59461
Male	2011	Black	14	136669	1.00909	0.546389	1.70039
Female	2011	White	135	2.87356e+06	0.60054	0.494588	0.720953
Male	2011	White	371	2.71025e+06	1.69808	1.51575	1.895
Male	2012	South Asian	24	294552	0.784389	0.481786	1.19517
Male	2012	Black	21	145470	1.63511	0.973911	2.55208
Female	2012	White	166	2.93664e+06	0.765213	0.640389	0.905292
Male	2012	White	432	2.78001e+06	1.94242	1.74924	2.14988
Male	2013	South Asian	31	309989	1.02799	0.67833	1.48539
Female	2013	Black	12	152048	0.923785	0.423804	1.69555
Male	2013	Black	17	149843	1.38607	0.764625	2.28028
Female	2013	White	229	2.96366e+06	0.941151	0.813274	1.08221
Male	2013	White	623	2.81198e+06	2.73961	2.51195	2.9812
Female	2014	South Asian	20	280075	0.809197	0.467311	1.28722
Male	2014	South Asian	32	323003	1.24151	0.814594	1.79756
Male	2014	Black	17	156944	1.09272	0.615439	1.7795
Female	2014	White	316	2.98658e+06	1.3526	1.19291	1.52619
Male	2014	White	727	2.85465e+06	3.06303	2.83126	3.30789
Female	2015	South Asian	14	292034	0.444683	0.235404	0.75736
Male	2015	South Asian	34	335920	1.03975	0.697167	1.48242
Male	2015	Black	18	164674	1.1097	0.656054	1.75572
Female	2015	White	446	3.03881e+06	1.87722	1.69197	2.07593
Male	2015	White	774	2.91213e+06	3.23223	2.99398	3.4835
Female	2016	South Asian	22	307851	0.876344	0.522824	1.36289
Male	2016	South Asian	48	352710	1.55032	1.11166	2.09441
Female	2016	Black	14	169142	0.775025	0.418066	1.30835
Male	2016	Black	31	173766	2.0905	1.38069	3.01901
Female	2016	White	570	3.11368e+06	2.29501	2.09505	2.50776
Male	2016	White	1039	2.99157e+06	4.28753	4.01446	4.57344
Female	2017	South Asian	24	323440	0.771748	0.482524	1.16437
Male	2017	South Asian	41	370527	1.12461	0.787759	1.54994
Female	2017	Black	11	176334	0.748729	0.345511	1.38344
Male	2017	Black	31	183448	1.79025	1.19907	2.56357
Female	2017	White	646	3.17342e+06	2.61392	2.39996	2.84073
Male	2017	White	1194	3.05939e+06	4.75473	4.47154	5.05031
Female	2018	South Asian	35	339642	1.01137	0.694227	1.41965
Male	2018	South Asian	48	389055	1.33164	0.961151	1.79116
Female	2018	Black	26	183375	1.71249	1.08962	2.54787
Male	2018	Black	31	192289	1.82093	1.21612	2.61208
Female	2018	White	870	3.23548e+06	3.49642	3.24764	3.75802
Male	2018	White	1304	3.12848e+06	4.97948	4.69868	5.27203
Female	2019	South Asian	30	349773	0.841294	0.554576	1.21803
Male	2019	South Asian	62	400839	1.53378	1.15865	1.98709
Female	2019	Black	32	186259	1.84246	1.24501	2.62064
Male	2019	Black	41	196872	2.14745	1.52244	2.93662
Female	2019	White	1179	3.2467e+06	4.63736	4.35861	4.92838
Male	2019	White	1521	3.14982e+06	5.87474	5.56757	6.19379
Female	2020	South Asian	30	370959	0.862343	0.571556	1.24443
Male	2020	South Asian	43	422403	1.10756	0.786026	1.51129
Female	2020	Black	24	195580	1.25725	0.797182	1.8818
Male	2020	Black	24	206965	1.21736	0.770188	1.82439
Female	2020	White	1094	3.3001e+06	4.11045	3.85838	4.37407
Male	2020	White	1298	3.20396e+06	4.89823	4.62382	5.18414
Female	2021	South Asian	57	384002	1.57232	1.17653	2.05453
Male	2021	South Asian	67	434384	1.62612	1.24311	2.08559
Female	2021	Black	29	202385	1.55588	1.02974	2.25048
Male	2021	Black	58	214202	2.90105	2.188	3.76831
Female	2021	White	1849	3.28928e+06	6.94451	6.61797	7.28249
Male	2021	White	1940	3.18654e+06	7.22604	6.89494	7.56845
Female	2022	South Asian	78	399586	1.87308	1.46967	2.35059
Male	2022	South Asian	78	455419	1.72129	1.34618	2.16528
Female	2022	Black	77	208612	3.82452	3.00723	4.793
Male	2022	Black	50	220508	2.33864	1.72734	3.09353
Female	2022	White	2772	3.23924e+06	10.2298	9.83984	10.6309
Male	2022	White	2260	3.16745e+06	8.2453	7.89956	8.60197
Female	2023	South Asian	106	433321	2.38201	1.93659	2.89668
Male	2023	South Asian	98	495779	1.97123	1.58659	2.41826
Female	2023	Black	102	221704	4.23462	3.44504	5.14953
Male	2023	Black	79	233549	3.37788	2.66396	4.22201
Female	2023	White	3665	3.24087e+06	13.0864	12.6548	13.5288
Male	2023	White	2496	3.18599e+06	8.87593	8.5224	9.24008
Female	2010	Most deprived	28	609164	0.434979	0.285047	0.633904
Male	2010	Most deprived	84	678782	1.2338	0.97784	1.53491
Female	2010	Middle	23	639779	0.410727	0.252833	0.626498
Male	2010	Middle	63	684250	1.02874	0.779758	1.32916
Female	2010	Least deprived	17	697280	0.318108	0.182815	0.512787
Male	2010	Least deprived	67	725264	1.10627	0.846197	1.41828
Female	2011	Most deprived	41	618692	0.672968	0.476293	0.921298
Male	2011	Most deprived	100	686197	1.58412	1.27038	1.94819
Female	2011	Middle	29	647139	0.546424	0.349852	0.805936
Male	2011	Middle	77	687484	1.25356	0.975607	1.58292
Female	2011	Least deprived	29	699351	0.514458	0.339447	0.745504
Male	2011	Least deprived	65	722467	1.06344	0.813291	1.36438
Female	2012	Most deprived	43	632234	0.781212	0.552151	1.06884
Male	2012	Most deprived	125	700974	1.77126	1.46503	2.12104
Female	2012	Middle	31	655304	0.618685	0.402636	0.901295
Male	2012	Middle	102	694122	1.59773	1.29069	1.95351
Female	2012	Least deprived	33	702039	0.585561	0.393245	0.835035
Male	2012	Least deprived	71	722245	1.1674	0.89616	1.49109
Female	2013	Most deprived	57	635541	0.891666	0.669114	1.16281
Male	2013	Most deprived	161	698489	2.41942	2.04274	2.84288
Female	2013	Middle	50	655304	0.842773	0.613493	1.12591
Male	2013	Middle	121	691582	1.90431	1.56655	2.29095
Female	2013	Least deprived	49	698488	0.899291	0.656706	1.1995
Male	2013	Least deprived	99	717479	1.53761	1.24179	1.88114
Female	2014	Most deprived	97	641267	1.4851	1.1983	1.81866
Male	2014	Most deprived	239	705788	3.38466	2.95708	3.85531
Female	2014	Middle	68	655379	1.21015	0.923082	1.55406
Male	2014	Middle	133	696815	2.21061	1.82991	2.64367
Female	2014	Least deprived	49	696349	1.00493	0.720214	1.35729
Male	2014	Least deprived	114	715629	1.81328	1.48281	2.19313
Female	2015	Most deprived	116	657089	1.72135	1.41615	2.07173
Male	2015	Most deprived	262	720911	3.68149	3.23545	4.17037
Female	2015	Middle	85	665505	1.4998	1.17839	1.87753
Male	2015	Middle	155	708566	2.46531	2.07409	2.90612
Female	2015	Least deprived	70	702351	1.2125	0.933515	1.54586
Male	2015	Least deprived	150	721965	2.44275	2.05244	2.88342
Female	2016	Most deprived	160	677888	2.46949	2.086	2.90077
Male	2016	Most deprived	327	742451	4.49221	4.00237	5.02392
Female	2016	Middle	111	683503	1.75908	1.4357	2.13149
Male	2016	Middle	218	726843	3.32366	2.87801	3.81645
Female	2016	Least deprived	96	713982	1.75238	1.40429	2.15757
Male	2016	Least deprived	182	733871	2.94672	2.51722	3.4262
Female	2017	Most deprived	181	696202	2.7574	2.35501	3.20675
Male	2017	Most deprived	322	762538	4.31915	3.84379	4.83547
Female	2017	Middle	127	698278	2.06861	1.70655	2.48172
Male	2017	Middle	251	744121	3.71642	3.25458	4.22361
Female	2017	Least deprived	122	720107	2.18344	1.79485	2.62803
Male	2017	Least deprived	206	740996	3.20627	2.7703	3.68975
Female	2018	Most deprived	204	713104	3.04185	2.62239	3.50726
Male	2018	Most deprived	376	781510	4.97727	4.47066	5.52413
Female	2018	Middle	183	714436	3.05303	2.60203	3.55638
Male	2018	Middle	271	761843	3.86407	3.40371	4.36784
Female	2018	Least deprived	185	728308	2.99375	2.56473	3.47226
Male	2018	Least deprived	241	749782	3.60613	3.1523	4.10549
Female	2019	Most deprived	282	712490	4.06288	3.59065	4.57874
Male	2019	Most deprived	398	780078	5.09094	4.59401	5.62621
Female	2019	Middle	216	716343	3.47038	3.00178	3.98879
Male	2019	Middle	279	765677	4.08325	3.59673	4.61495
Female	2019	Least deprived	212	726314	3.4307	2.96904	3.94191
Male	2019	Least deprived	268	748182	4.0305	3.55104	4.55546
Female	2020	Most deprived	258	733900	3.55561	3.12447	4.02847
Male	2020	Most deprived	355	801030	4.63756	4.15322	5.16156
Female	2020	Middle	190	726821	2.94183	2.52627	3.40466
Male	2020	Middle	224	775934	3.24042	2.81662	3.70841
Female	2020	Least deprived	209	733569	3.39154	2.93491	3.89756
Male	2020	Least deprived	211	753025	3.05705	2.6502	3.50769
Female	2021	Most deprived	420	739205	5.71168	5.16583	6.29848
Male	2021	Most deprived	565	803086	7.17535	6.58018	7.8088
Female	2021	Middle	336	723843	5.11549	4.56725	5.70992
Male	2021	Middle	362	770887	5.20137	4.66044	5.78615
Female	2021	Least deprived	344	729094	5.3367	4.7738	5.94646
Male	2021	Least deprived	317	743380	4.77493	4.24985	5.34564
Female	2022	Most deprived	563	736193	7.70141	7.06338	8.38054
Male	2022	Most deprived	570	802629	7.34813	6.74048	7.99468
Female	2022	Middle	521	713457	8.13367	7.42656	8.8882
Male	2022	Middle	418	767437	5.96483	5.3853	6.58794
Female	2022	Least deprived	555	710770	8.86701	8.1273	9.65475
Male	2022	Least deprived	407	727542	5.95934	5.38381	6.57876
Female	2023	Most deprived	783	722528	10.7101	9.95896	11.5021
Male	2023	Most deprived	634	791872	8.28582	7.63637	8.97464
Female	2023	Middle	655	693859	10.3428	9.54507	11.188
Male	2023	Middle	487	754493	7.09546	6.45949	7.7756
Female	2023	Least deprived	650	686338	10.3975	9.5952	11.2479
Male	2023	Least deprived	367	707896	5.54362	4.97939	6.15325

### Sheet: ST8
Sex	Year	Group	Count	Denominator	Standardised proportion	Lower CI	Upper CI
Female	2010	Neither	42	103828	4.059	2.86565	5.56152
Male	2010	Neither	105	113573	9.0364	7.31202	11.0302
Female	2010	One	103	90322.7	10.6767	8.64161	13.0331
Male	2010	One	174	94939.2	17.0849	14.5584	19.9126
Female	2010	Both	629	749353	8.01795	7.38665	8.68767
Male	2010	Both	1068	795469	12.7794	12.0056	13.589
Female	2011	Neither	74	107041	6.5232	5.04775	8.27757
Male	2011	Neither	105	117237	8.55717	6.91874	10.4516
Female	2011	One	138	90913.5	13.6853	11.4155	16.2614
Male	2011	One	204	95502.2	19.6432	16.9511	22.6303
Female	2011	Both	803	745382	10.2979	9.5727	11.0621
Male	2011	Both	1188	790146	14.6472	13.7993	15.5323
Female	2012	Neither	82	110669	7.0568	5.54474	8.83908
Male	2012	Neither	132	120837	10.7802	8.93953	12.8751
Female	2012	One	141	91583.2	14.2097	11.8786	16.8515
Male	2012	One	229	96035.8	22.6187	19.6739	25.867
Female	2012	Both	875	743048	11.5729	10.7923	12.3937
Male	2012	Both	1286	786812	16.1301	15.2284	17.0698
Female	2013	Neither	77	113685	5.94274	4.6342	7.49333
Male	2013	Neither	150	123881	11.604	9.73739	13.7113
Female	2013	One	144	91751.5	15.406	12.8814	18.2633
Male	2013	One	230	96014.8	23.0542	20.0803	26.3339
Female	2013	Both	901	735853	12.376	11.5492	13.2446
Male	2013	Both	1240	777821	15.8218	14.9225	16.7598
Female	2014	Neither	71	117410	5.73589	4.42457	7.30082
Male	2014	Neither	153	127765	10.9052	9.18254	12.8478
Female	2014	One	170	91980.7	17.8676	15.1958	20.8618
Male	2014	One	248	96146.8	24.8261	21.747	28.2094
Female	2014	Both	887	730509	12.1491	11.334	13.0058
Male	2014	Both	1343	771524	17.5104	16.5528	18.5076
Female	2015	Neither	79	121056	6.29585	4.93392	7.90619
Male	2015	Neither	161	131565	11.9632	10.1105	14.046
Female	2015	One	166	92049.4	17.6885	15.0306	20.6713
Male	2015	One	222	96246.9	22.6049	19.6352	25.8856
Female	2015	Both	996	724131	14.2048	13.304	15.1487
Male	2015	Both	1371	764239	18.2927	17.3051	19.3206
Female	2016	Neither	118	125379	8.64659	7.10223	10.4175
Male	2016	Neither	159	136111	10.6644	9.01843	12.5162
Female	2016	One	181	92308.2	19.7644	16.897	22.9664
Male	2016	One	256	96570.6	26.628	23.3617	30.2116
Female	2016	Both	1050	720032	15.2294	14.29	16.2127
Male	2016	Both	1403	758915	18.8208	17.8177	19.8643
Female	2017	Neither	98	129631	7.11711	5.73612	8.7221
Male	2017	Neither	154	140758	10.4829	8.83421	12.3413
Female	2017	One	198	92513.2	21.2316	18.3017	24.4876
Male	2017	One	230	96736.3	23.2858	20.3164	26.5605
Female	2017	Both	1132	713538	16.7561	15.7625	17.7943
Male	2017	Both	1341	751721	18.432	17.4335	19.4718
Female	2018	Neither	93	134284	6.51445	5.20683	8.04027
Male	2018	Neither	165	145702	10.3514	8.78283	12.1124
Female	2018	One	221	93036.7	23.2021	20.1984	26.5211
Male	2018	One	239	97289.6	24.0605	21.0551	27.3686
Female	2018	Both	1206	710345	17.5913	16.5879	18.6384
Male	2018	Both	1350	747205	18.6979	17.6886	19.7486
Female	2019	Neither	111	139264	7.26668	5.92789	8.80847
Male	2019	Neither	143	151061	9.00654	7.54288	10.6639
Female	2019	One	214	94078.2	22.7411	19.7363	26.0669
Male	2019	One	249	98278.5	24.82	21.784	28.1555
Female	2019	Both	1310	708374	19.5227	18.4507	20.6395
Male	2019	Both	1412	744127	19.836	18.7876	20.9266
Female	2020	Neither	117	144945	7.50355	6.14542	9.06185
Male	2020	Neither	165	156913	10.1744	8.62388	11.9151
Female	2020	One	255	95491.3	26.25	23.0572	29.7537
Male	2020	One	241	99652.8	24.1086	21.1053	27.4132
Female	2020	Both	1508	708418	22.264	21.1271	23.445
Male	2020	Both	1300	743436	18.0785	17.0864	19.1122
Female	2021	Neither	150	149716	9.50597	7.98778	11.22
Male	2021	Neither	148	161934	8.58355	7.19878	10.1482
Female	2021	One	263	96312.6	26.2168	23.0939	29.6388
Male	2021	One	240	100418	23.5528	20.607	26.7948
Female	2021	Both	1515	702813	22.5614	21.4096	23.7578
Male	2021	Both	1298	737109	18.3652	17.3542	19.4187
Female	2010	Lower 3 quintiles	125	117837	9.69716	8.00485	11.6302
Male	2010	Lower 3 quintiles	237	124888	19.0189	16.5754	21.7097
Female	2010	Second highest quintile	288	330525	8.29755	7.34376	9.33847
Male	2010	Second highest quintile	537	350099	14.5549	13.3215	15.8696
Female	2010	Highest quintile	361	449266	7.64219	6.84649	8.50249
Male	2010	Highest quintile	565	476821	11.1255	10.1971	12.1137
Female	2011	Lower 3 quintiles	187	116384	14.4921	12.385	16.8409
Male	2011	Lower 3 quintiles	249	123300	18.8561	16.4812	21.4653
Female	2011	Second highest quintile	384	329960	11.0591	9.94513	12.2607
Male	2011	Second highest quintile	590	349295	16.3754	15.0384	17.7965
Female	2011	Highest quintile	442	450410	9.26858	8.38905	10.2124
Male	2011	Highest quintile	640	477149	12.8109	11.8023	13.8803
Female	2012	Lower 3 quintiles	182	115830	14.1075	12.0364	16.4196
Male	2012	Lower 3 quintiles	242	122662	17.8232	15.5221	20.3546
Female	2012	Second highest quintile	422	330720	12.3194	11.1355	13.5918
Male	2012	Second highest quintile	633	349284	17.7431	16.3385	19.233
Female	2012	Highest quintile	488	451026	10.7257	9.75408	11.7647
Male	2012	Highest quintile	746	477472	15.5926	14.4443	16.8048
Female	2013	Lower 3 quintiles	191	115011	14.8168	12.6816	17.1942
Male	2013	Lower 3 quintiles	290	121524	21.3567	18.8368	24.1059
Female	2013	Second highest quintile	419	329477	12.391	11.1923	13.6798
Male	2013	Second highest quintile	623	347107	17.9167	16.4907	19.4299
Female	2013	Highest quintile	495	448097	11.505	10.4624	12.6193
Male	2013	Highest quintile	671	473858	13.7572	12.7013	14.8753
Female	2014	Lower 3 quintiles	220	118182	17.1865	14.868	19.749
Male	2014	Lower 3 quintiles	342	124485	25.0961	22.3678	28.0521
Female	2014	Second highest quintile	434	326703	13.0745	11.8322	14.4085
Male	2014	Second highest quintile	631	343952	18.027	16.607	19.5333
Female	2014	Highest quintile	463	444610	10.5245	9.55138	11.5669
Male	2014	Highest quintile	751	469877	16.3432	15.1453	17.6077
Female	2015	Lower 3 quintiles	230	120511	17.0883	14.8381	19.5699
Male	2015	Lower 3 quintiles	344	126846	25.2783	22.5362	28.2486
Female	2015	Second highest quintile	462	323102	14.6495	13.2994	16.0961
Male	2015	Second highest quintile	646	339913	18.9373	17.4605	20.5026
Female	2015	Highest quintile	539	441540	12.7662	11.6696	13.9351
Male	2015	Highest quintile	728	466245	16.3671	15.1459	17.6571
Female	2016	Lower 3 quintiles	257	122193	19.4183	16.9861	22.0864
Male	2016	Lower 3 quintiles	338	127919	23.9346	21.3285	26.7596
Female	2016	Second highest quintile	488	320228	15.4471	14.0611	16.9293
Male	2016	Second highest quintile	663	336728	19.7243	18.2037	21.335
Female	2016	Highest quintile	584	440943	14.1266	12.9572	15.3699
Male	2016	Highest quintile	776	465390	17.3599	16.1158	18.672
Female	2017	Lower 3 quintiles	281	125228	20.3176	17.8986	22.9604
Male	2017	Lower 3 quintiles	351	130936	25.2309	22.5324	28.1516
Female	2017	Second highest quintile	548	318636	17.6721	16.1759	19.2661
Male	2017	Second highest quintile	628	334837	19.0813	17.578	20.6762
Female	2017	Highest quintile	588	435305	14.5154	13.3271	15.7787
Male	2017	Highest quintile	708	459157	15.9705	14.787	17.2218
Female	2018	Lower 3 quintiles	322	128710	23.3295	20.7347	26.1479
Male	2018	Lower 3 quintiles	326	134332	22.2147	19.776	24.862
Female	2018	Second highest quintile	572	318272	18.321	16.8113	19.9272
Male	2018	Second highest quintile	663	333927	20.5797	18.9954	22.2577
Female	2018	Highest quintile	604	431830	14.609	13.4378	15.853
Male	2018	Highest quintile	726	454815	16.4808	15.2752	17.7545
Female	2019	Lower 3 quintiles	343	132322	24.2083	21.6179	27.0147
Male	2019	Lower 3 quintiles	366	137781	24.8752	22.2982	27.6599
Female	2019	Second highest quintile	598	318014	19.3552	17.7969	21.0109
Male	2019	Second highest quintile	658	333403	20.6083	19.0211	22.2899
Female	2019	Highest quintile	676	430089	16.8291	15.5489	18.1844
Male	2019	Highest quintile	749	452218	17.2539	16.0116	18.5653
Female	2020	Lower 3 quintiles	369	136304	25.2539	22.6469	28.0701
Male	2020	Lower 3 quintiles	332	141687	22.4219	19.9858	25.0645
Female	2020	Second highest quintile	694	319053	22.6866	20.9797	24.4921
Male	2020	Second highest quintile	637	334114	19.9764	18.4056	21.6422
Female	2020	Highest quintile	790	429549	19.2045	17.8624	20.6192
Male	2020	Highest quintile	685	451281	15.535	14.3743	16.7632
Female	2021	Lower 3 quintiles	412	139019	27.8602	25.1524	30.7732
Male	2021	Lower 3 quintiles	331	144354	22.5859	20.1363	25.2435
Female	2021	Second highest quintile	716	317094	23.7056	21.9463	25.5651
Male	2021	Second highest quintile	642	332023	20.2706	18.687	21.9495
Female	2021	Highest quintile	769	426600	18.6573	17.3347	20.0524
Male	2021	Highest quintile	659	447843	15.1176	13.9608	16.3432
Female	2010	Compulsory	49	91032.7	6.0724	4.41615	8.12213
Male	2010	Compulsory	115	96719.3	12.086	9.90989	14.5858
Female	2010	Secondary	391	467352	7.97651	7.18211	8.83276
Male	2010	Secondary	712	495975	13.5177	12.5144	14.5783
Female	2010	Higher	347	394819	8.04871	7.18896	8.9797
Male	2010	Higher	546	421009	11.9872	10.9617	13.0799
Female	2011	Compulsory	79	85825.5	10.2157	8.00285	12.8322
Male	2011	Compulsory	110	91124.7	13.3304	10.8787	16.1556
Female	2011	Secondary	525	465998	10.6647	9.73967	11.6516
Male	2011	Secondary	781	493951	15.5052	14.3975	16.6731
Female	2011	Higher	427	401959	9.66992	8.73031	10.6794
Male	2011	Higher	622	428194	13.2947	12.2265	14.4283
Female	2012	Compulsory	81	81473.7	10.3713	8.17533	12.9624
Male	2012	Compulsory	125	86517.5	15.5837	12.8579	18.6973
Female	2012	Secondary	580	465699	12.102	11.0994	13.1683
Male	2012	Secondary	837	492674	16.6654	15.5093	17.8822
Female	2012	Higher	459	409503	10.646	9.6502	11.7131
Male	2012	Higher	714	435736	15.5683	14.3989	16.8044
Female	2013	Compulsory	86	77562	12.0987	9.56269	15.0763
Male	2013	Compulsory	115	82365	15.4488	12.606	18.7146
Female	2013	Secondary	603	461894	13.1313	12.0613	14.2679
Male	2013	Secondary	816	487445	16.9461	15.7557	18.1998
Female	2013	Higher	435	414287	9.8711	8.92477	10.8871
Male	2013	Higher	715	440259	14.9794	13.8646	16.1577
Female	2014	Compulsory	80	74531.4	11.4098	8.94025	14.3267
Male	2014	Compulsory	123	79048.9	16.4575	13.6121	19.7112
Female	2014	Secondary	587	458570	12.9713	11.8942	14.1163
Male	2014	Secondary	890	483895	18.554	17.3064	19.865
Female	2014	Higher	490	420295	10.7198	9.75939	11.7466
Male	2014	Higher	753	445835	15.9281	14.7741	17.1462
Female	2015	Compulsory	83	71413.7	12.3592	9.75079	15.4306
Male	2015	Compulsory	112	75752.6	15.9189	13.015	19.2611
Female	2015	Secondary	629	454320	14.2903	13.1528	15.4969
Male	2015	Secondary	898	479280	19.2371	17.9486	20.5909
Female	2015	Higher	548	425450	12.3938	11.3434	13.5129
Male	2015	Higher	786	450627	16.7534	15.5669	18.0043
Female	2016	Compulsory	82	69019.5	12.1318	9.61725	15.0957
Male	2016	Compulsory	118	73238.1	17.1314	14.1055	20.6013
Female	2016	Secondary	713	451204	16.3809	15.1572	17.6744
Male	2016	Secondary	909	475430	19.5479	18.2505	20.9105
Female	2016	Higher	579	431971	13.079	12.0022	14.2241
Male	2016	Higher	814	456965	16.8602	15.6932	18.0895
Female	2017	Compulsory	71	66722.8	11.2423	8.72516	14.2463
Male	2017	Compulsory	102	70772.2	15.321	12.4128	18.6906
Female	2017	Secondary	706	446358	16.9523	15.6763	18.3015
Male	2017	Secondary	850	469759	18.6996	17.4237	20.0419
Female	2017	Higher	679	437595	14.9334	13.8015	16.1315
Male	2017	Higher	807	462797	16.848	15.6787	18.0798
Female	2018	Compulsory	77	64891.4	12.409	9.74185	15.5694
Male	2018	Compulsory	101	68655.8	15.0821	12.2393	18.3785
Female	2018	Secondary	758	442694	17.9697	16.6773	19.3335
Male	2018	Secondary	860	465523	19.3059	17.9968	20.6828
Female	2018	Higher	696	445770	14.7777	13.6764	15.9426
Male	2018	Higher	829	470586	16.9902	15.8273	18.2146
Female	2019	Compulsory	73	63037.2	12.1492	9.4662	15.3433
Male	2019	Compulsory	102	66795.3	15.5346	12.6325	18.8974
Female	2019	Secondary	771	439265	18.7268	17.3825	20.1447
Male	2019	Secondary	849	461625	19.6495	18.302	21.0672
Female	2019	Higher	820	455880	17.1404	15.9602	18.3833
Male	2019	Higher	889	480299	17.8831	16.7047	19.1215
Female	2020	Compulsory	92	61721.7	14.5549	11.7085	17.879
Male	2020	Compulsory	91	65236.5	13.3215	10.7146	16.3687
Female	2020	Secondary	871	436451	21.7967	20.319	23.3504
Male	2020	Secondary	768	458284	17.5863	16.3302	18.9115
Female	2020	Higher	953	468148	19.0422	17.8253	20.3188
Male	2020	Higher	866	492800	17.119	15.9762	18.3208
Female	2021	Compulsory	75	60781.1	12.055	9.45494	15.1431
Male	2021	Compulsory	68	64301.6	10.5708	8.18088	13.4341
Female	2021	Secondary	872	429027	22.193	20.6922	23.771
Male	2021	Secondary	813	450164	19.7931	18.3979	21.2628
Female	2021	Higher	1023	477522	20.082	18.8415	21.3813
Male	2021	Higher	829	502404	15.6801	14.6079	16.8089

### Sheet: ST9
Country	Sex	Year	Age group	Population	Adults with autism diagnosis	Prevalence
UK	Male	2010	41-65	2195806	1655	0.1%
UK	Female	2010	31-40	873418	351	0%
UK	Female	2010	41-65	2075549	525	0%
UK	Female	2010	26-30	417216	293	0.1%
UK	Female	2010	16-20	302666	976	0.3%
UK	Female	2010	21-25	381169	593	0.2%
UK	Male	2010	21-25	406926	2474	0.6%
UK	Male	2010	31-40	937313	1172	0.1%
UK	Male	2010	16-20	365025	5015	1.4%
UK	Male	2010	26-30	433927	1124	0.3%
UK	Male	2011	41-65	2217517	1894	0.1%
UK	Female	2011	21-25	388260	719	0.2%
UK	Female	2011	41-65	2109742	582	0%
UK	Female	2011	31-40	875582	400	0%
UK	Female	2011	26-30	418907	363	0.1%
UK	Female	2011	16-20	302956	1210	0.4%
UK	Male	2011	21-25	419226	3037	0.7%
UK	Male	2011	31-40	927970	1342	0.1%
UK	Male	2011	16-20	364347	5889	1.6%
UK	Male	2011	26-30	434075	1366	0.3%
UK	Male	2012	41-65	2237942	2203	0.1%
UK	Female	2012	26-30	425525	446	0.1%
UK	Female	2012	41-65	2131872	697	0%
UK	Female	2012	31-40	877781	436	0%
UK	Female	2012	16-20	306283	1479	0.5%
UK	Female	2012	21-25	395848	865	0.2%
UK	Male	2012	21-25	429491	3743	0.9%
UK	Male	2012	31-40	928460	1546	0.2%
UK	Male	2012	16-20	367689	6876	1.9%
UK	Male	2012	26-30	441179	1651	0.4%
UK	Male	2013	41-65	2226570	2538	0.1%
UK	Female	2013	26-30	427650	557	0.1%
UK	Female	2013	41-65	2128036	826	0%
UK	Female	2013	31-40	871431	512	0.1%
UK	Female	2013	16-20	304641	1800	0.6%
UK	Female	2013	21-25	396861	992	0.2%
UK	Male	2013	31-40	915986	1789	0.2%
UK	Male	2013	21-25	429246	4587	1.1%
UK	Male	2013	16-20	364428	7999	2.2%
UK	Male	2013	26-30	444390	2070	0.5%
UK	Male	2014	41-65	2247485	2884	0.1%
UK	Female	2014	26-30	431175	660	0.2%
UK	Female	2014	41-65	2140192	973	0%
UK	Female	2014	31-40	874577	647	0.1%
UK	Female	2014	16-20	309230	2108	0.7%
UK	Female	2014	21-25	396161	1241	0.3%
UK	Male	2014	31-40	929761	2162	0.2%
UK	Male	2014	26-30	456069	2611	0.6%
UK	Male	2014	16-20	368989	9380	2.5%
UK	Male	2014	21-25	429959	5464	1.3%
UK	Male	2015	41-65	2290584	3315	0.1%
UK	Female	2015	26-30	445480	857	0.2%
UK	Female	2015	41-65	2181268	1156	0.1%
UK	Female	2015	31-40	900173	800	0.1%
UK	Female	2015	16-20	316224	2460	0.8%
UK	Female	2015	21-25	404772	1562	0.4%
UK	Male	2015	31-40	953038	2582	0.3%
UK	Male	2015	26-30	468652	3229	0.7%
UK	Male	2015	16-20	375211	10726	2.9%
UK	Male	2015	21-25	439558	6641	1.5%
UK	Male	2016	41-65	2330166	3743	0.2%
UK	Female	2016	16-20	326120	2896	0.9%
UK	Female	2016	41-65	2212659	1412	0.1%
UK	Female	2016	31-40	928858	1003	0.1%
UK	Female	2016	21-25	412711	1928	0.5%
UK	Male	2016	31-40	984030	3101	0.3%
UK	Male	2016	16-20	383624	12063	3.1%
UK	Male	2016	26-30	484294	3956	0.8%
UK	Male	2016	21-25	446479	7892	1.8%
UK	Female	2016	26-30	457490	1079	0.2%
UK	Male	2017	41-65	2371208	4254	0.2%
UK	Female	2017	16-20	337101	3502	1%
UK	Female	2017	21-25	424225	2346	0.6%
UK	Female	2017	41-65	2244170	1639	0.1%
UK	Female	2017	31-40	960579	1249	0.1%
UK	Male	2017	31-40	1021892	3692	0.4%
UK	Male	2017	26-30	503385	4964	1%
UK	Male	2017	16-20	392062	13226	3.4%
UK	Female	2017	26-30	470035	1299	0.3%
UK	Male	2017	21-25	457901	9184	2%
UK	Male	2018	41-65	2398042	4853	0.2%
UK	Female	2018	16-20	347931	4167	1.2%
UK	Female	2018	26-30	477064	1597	0.3%
UK	Female	2018	41-65	2264484	1936	0.1%
UK	Female	2018	31-40	987932	1597	0.2%
UK	Female	2018	21-25	429921	2791	0.6%
UK	Male	2018	31-40	1053442	4529	0.4%
UK	Male	2018	26-30	514473	5909	1.1%
UK	Male	2018	21-25	463133	10566	2.3%
UK	Male	2018	16-20	399098	14491	3.6%
UK	Male	2019	41-65	2389038	5463	0.2%
UK	Female	2019	16-20	358250	4988	1.4%
UK	Female	2019	41-65	2247534	2239	0.1%
UK	Female	2019	31-40	994897	1976	0.2%
UK	Female	2019	21-25	432572	3297	0.8%
UK	Male	2019	31-40	1067706	5349	0.5%
UK	Male	2019	21-25	463099	11942	2.6%
UK	Male	2019	26-30	512135	6894	1.3%
UK	Female	2019	26-30	470206	1953	0.4%
UK	Male	2019	16-20	403206	15802	3.9%
UK	Male	2020	41-65	2431414	6044	0.2%
UK	Female	2020	16-20	383690	5961	1.6%
UK	Female	2020	41-65	2284723	2602	0.1%
UK	Female	2020	31-40	1026697	2392	0.2%
UK	Female	2020	21-25	453465	3877	0.9%
UK	Male	2020	31-40	1104966	6432	0.6%
UK	Male	2020	21-25	477980	13534	2.8%
UK	Female	2020	26-30	483842	2383	0.5%
UK	Male	2020	26-30	526331	8130	1.5%
UK	Male	2020	16-20	422018	17394	4.1%
UK	Male	2021	41-65	2405629	6735	0.3%
UK	Female	2021	21-25	431542	4550	1.1%
UK	Female	2021	41-65	2275796	3059	0.1%
UK	Female	2021	31-40	1006721	2876	0.3%
UK	Male	2021	31-40	1075381	7587	0.7%
UK	Male	2021	21-25	456142	14386	3.2%
UK	Male	2021	26-30	501099	9215	1.8%
UK	Female	2021	26-30	460566	2840	0.6%
UK	Female	2021	16-20	388303	7369	1.9%
UK	Male	2021	16-20	421700	19184	4.5%
UK	Male	2022	31-40	1115762	8941	0.8%
UK	Female	2022	26-30	468500	3409	0.7%
UK	Female	2022	21-25	439719	5426	1.2%
UK	Male	2022	41-65	2413879	7522	0.3%
UK	Female	2022	31-40	1014208	3611	0.4%
UK	Male	2022	26-30	526553	10271	2%
UK	Female	2022	41-65	2257970	3701	0.2%
UK	Male	2022	21-25	469836	15217	3.2%
UK	Male	2022	16-20	431001	21096	4.9%
UK	Female	2022	16-20	401948	9147	2.3%
UK	Male	2023	31-40	1127547	10507	0.9%
UK	Female	2023	26-30	473165	4204	0.9%
UK	Male	2023	41-65	2419519	8427	0.3%
UK	Female	2023	31-40	1030680	4629	0.4%
UK	Female	2023	41-65	2268376	4556	0.2%
UK	Male	2023	26-30	531282	11509	2.2%
UK	Female	2023	21-25	445381	6588	1.5%
UK	Male	2023	21-25	471237	16116	3.4%
UK	Female	2023	16-20	414886	11684	2.8%
UK	Male	2023	16-20	443957	23511	5.3%
Sweden	Female	2010	16-20	305886	2290	0.7%
Sweden	Male	2010	16-20	323703	4795	1.5%
Sweden	Female	2010	26-30	270402	1027	0.4%
Sweden	Male	2010	31-40	585768	2154	0.4%
Sweden	Male	2010	26-30	287999	1918	0.7%
Sweden	Female	2010	21-25	291312	1737	0.6%
Sweden	Female	2010	31-40	563926	1227	0.2%
Sweden	Male	2010	21-25	306213	3290	1.1%
Sweden	Male	2010	41-65	1386755	1853	0.1%
Sweden	Female	2010	41-65	1385809	1064	0.1%
Sweden	Male	2011	16-20	314150	5530	1.8%
Sweden	Female	2011	16-20	295523	2730	0.9%
Sweden	Female	2011	31-40	564700	1543	0.3%
Sweden	Male	2011	21-25	316422	4094	1.3%
Sweden	Male	2011	31-40	588198	2624	0.4%
Sweden	Female	2011	26-30	273730	1226	0.4%
Sweden	Male	2011	26-30	291682	2373	0.8%
Sweden	Female	2011	21-25	301825	2222	0.7%
Sweden	Male	2011	41-65	1385305	2253	0.2%
Sweden	Female	2011	41-65	1385649	1376	0.1%
Sweden	Female	2012	16-20	283160	3073	1.1%
Sweden	Female	2012	21-25	310977	2693	0.9%
Sweden	Male	2012	16-20	301040	6243	2.1%
Sweden	Male	2012	21-25	325934	4988	1.5%
Sweden	Female	2012	26-30	280279	1547	0.6%
Sweden	Male	2012	31-40	587663	3202	0.5%
Sweden	Female	2012	31-40	563205	1939	0.3%
Sweden	Male	2012	26-30	297468	2900	1%
Sweden	Female	2012	41-65	1386151	1729	0.1%
Sweden	Male	2012	41-65	1386320	2732	0.2%
Sweden	Male	2013	16-20	288462	6893	2.4%
Sweden	Male	2013	21-25	334539	5949	1.8%
Sweden	Female	2013	16-20	270614	3387	1.3%
Sweden	Female	2013	21-25	317833	3183	1%
Sweden	Male	2013	31-40	589371	3815	0.6%
Sweden	Male	2013	26-30	303629	3458	1.1%
Sweden	Female	2013	31-40	563145	2311	0.4%
Sweden	Female	2013	26-30	287975	1942	0.7%
Sweden	Female	2013	41-65	1387531	2067	0.1%
Sweden	Male	2013	41-65	1389029	3223	0.2%
Sweden	Male	2014	21-25	338598	6789	2%
Sweden	Male	2014	16-20	279689	7662	2.7%
Sweden	Female	2014	16-20	259999	3676	1.4%
Sweden	Female	2014	21-25	320529	3782	1.2%
Sweden	Female	2014	31-40	563421	2669	0.5%
Sweden	Male	2014	26-30	315113	4158	1.3%
Sweden	Female	2014	26-30	298834	2329	0.8%
Sweden	Male	2014	31-40	592196	4420	0.7%
Sweden	Female	2014	41-65	1389844	2482	0.2%
Sweden	Male	2014	41-65	1395169	3784	0.3%
Sweden	Male	2015	16-20	272617	8310	3%
Sweden	Female	2015	21-25	319750	4266	1.3%
Sweden	Female	2015	16-20	252023	3979	1.6%
Sweden	Male	2015	21-25	339860	7622	2.2%
Sweden	Male	2015	26-30	326361	5057	1.5%
Sweden	Male	2015	41-65	1403924	4345	0.3%
Sweden	Female	2015	31-40	563895	3141	0.6%
Sweden	Male	2015	31-40	594677	5093	0.9%
Sweden	Female	2015	41-65	1395299	2939	0.2%
Sweden	Female	2015	26-30	309522	2854	0.9%
Sweden	Male	2016	21-25	336895	8465	2.5%
Sweden	Female	2016	16-20	250191	4471	1.8%
Sweden	Male	2016	16-20	274378	9094	3.3%
Sweden	Female	2016	21-25	313663	4711	1.5%
Sweden	Female	2016	26-30	324307	3452	1.1%
Sweden	Female	2016	41-65	1402226	3429	0.2%
Sweden	Male	2016	31-40	607226	5819	1%
Sweden	Male	2016	41-65	1413714	4972	0.4%
Sweden	Female	2016	31-40	572276	3625	0.6%
Sweden	Male	2016	26-30	343176	5994	1.7%
Sweden	Female	2017	21-25	304213	5058	1.7%
Sweden	Male	2017	21-25	327045	9038	2.8%
Sweden	Female	2017	26-30	336174	4012	1.2%
Sweden	Male	2017	26-30	356535	7012	2%
Sweden	Male	2017	16-20	279887	9942	3.6%
Sweden	Female	2017	31-40	585166	4232	0.7%
Sweden	Female	2017	41-65	1408861	3968	0.3%
Sweden	Male	2017	31-40	620861	6715	1.1%
Sweden	Male	2017	41-65	1423386	5665	0.4%
Sweden	Female	2017	16-20	251162	5103	2%
Sweden	Female	2018	21-25	292754	5398	1.8%
Sweden	Male	2018	26-30	367045	8033	2.2%
Sweden	Male	2018	21-25	314859	9628	3.1%
Sweden	Female	2018	26-30	345175	4639	1.3%
Sweden	Female	2018	31-40	599693	4932	0.8%
Sweden	Female	2018	41-65	1414803	4494	0.3%
Sweden	Male	2018	41-65	1431941	6298	0.4%
Sweden	Male	2018	31-40	635032	7692	1.2%
Sweden	Female	2018	16-20	255976	5828	2.3%
Sweden	Male	2018	16-20	288043	10952	3.8%
Sweden	Female	2019	21-25	282255	5683	2%
Sweden	Male	2019	21-25	307876	10322	3.4%
Sweden	Male	2019	26-30	370292	8845	2.4%
Sweden	Female	2019	26-30	348609	5339	1.5%
Sweden	Female	2019	31-40	616297	5674	0.9%
Sweden	Female	2019	41-65	1419668	5054	0.4%
Sweden	Male	2019	31-40	653013	8918	1.4%
Sweden	Male	2019	41-65	1439145	6990	0.5%
Sweden	Female	2019	16-20	262228	6738	2.6%
Sweden	Male	2019	16-20	293840	12062	4.1%
Sweden	Female	2020	26-30	346259	5881	1.7%
Sweden	Female	2020	21-25	272014	6135	2.3%
Sweden	Male	2020	21-25	305519	10870	3.6%
Sweden	Male	2020	26-30	367928	9681	2.6%
Sweden	Male	2020	41-65	1447459	7753	0.5%
Sweden	Male	2020	31-40	667239	10273	1.5%
Sweden	Female	2020	31-40	629980	6624	1.1%
Sweden	Female	2020	41-65	1426017	5701	0.4%
Sweden	Female	2020	16-20	268075	7740	2.9%
Sweden	Male	2020	16-20	291232	13086	4.5%
Sweden	Male	2021	26-30	352636	10390	2.9%
Sweden	Female	2021	26-30	330135	6326	1.9%
Sweden	Female	2021	21-25	261548	6739	2.6%
Sweden	Male	2021	21-25	297863	11462	3.8%
Sweden	Female	2021	31-40	637282	7652	1.2%
Sweden	Male	2021	31-40	674811	11757	1.7%
Sweden	Female	2021	41-65	1430142	6425	0.4%
Sweden	Male	2021	41-65	1453526	8608	0.6%
Sweden	Male	2021	16-20	290996	14180	4.9%
Sweden	Female	2021	16-20	271679	8628	3.2%

### Sheet: ST10
Sex	Year	Group	Count	Denominator	Standardised proportion	Lower CI	Upper CI
Female	2010	South Asian	87	235554	3.62822	2.87874	4.50739
Male	2010	South Asian	286	261450	9.8317	8.69395	11.0738
Female	2010	Black	88	138339	6.20317	4.93784	7.68608
Male	2010	Black	289	134561	21.0641	18.6528	23.6952
Female	2010	White	2035	2880411	8.41796	8.04574	8.80259
Male	2010	White	7851	2717909	34.8669	34.0869	35.66
Female	2011	South Asian	105	251614	4.20749	3.41384	5.12514
Male	2011	South Asian	341	283670	11.0304	9.85206	12.3072
Female	2011	Black	99	145063	6.67979	5.39628	8.17034
Male	2011	Black	358	141919	24.831	22.2829	27.5869
Female	2011	White	2447	2951000	10.0008	9.59676	10.417
Male	2011	White	9456	2794731	40.847	40.0142	41.6925
Female	2012	South Asian	128	268932	4.84522	4.01402	5.79314
Male	2012	South Asian	413	308079	12.4841	11.2645	13.796
Female	2012	Black	110	151573	7.24547	5.92629	8.76565
Male	2012	Black	456	150532	30.0039	27.2786	32.9251
Female	2012	White	2957	3001265	11.9459	11.5061	12.3979
Male	2012	White	11284	2854610	47.5385	46.6512	48.4382
Female	2013	South Asian	142	280175	5.22293	4.37146	6.18751
Male	2013	South Asian	514	319399	15.4743	14.1227	16.9173
Female	2013	Black	134	155845	8.77063	7.32163	10.4182
Male	2013	Black	548	154660	35.0105	32.116	38.0943
Female	2013	White	3573	3026419	14.3394	13.8586	14.8322
Male	2013	White	13471	2888097	56.0966	55.1385	57.067
Female	2014	South Asian	185	288222	6.57119	5.63215	7.61858
Male	2014	South Asian	610	333284	17.9604	16.5224	19.4873
Female	2014	Black	161	159036	10.2561	8.70855	11.996
Male	2014	Black	677	162753	41.3739	38.2932	44.635
Female	2014	White	4296	3051288	17.0182	16.4984	17.5498
Male	2014	White	16056	2934540	65.7334	64.7061	66.7727
Female	2015	South Asian	217	302810	7.35074	6.38017	8.42421
Male	2015	South Asian	767	347221	22.0385	20.4657	23.6976
Female	2015	Black	205	166760	12.7389	11.0303	14.6342
Male	2015	Black	804	170934	47.0709	43.8522	50.4623
Female	2015	White	5216	3121487	20.1772	19.618	20.748
Male	2015	White	18857	3006373	75.3161	74.2303	76.4136
Female	2016	South Asian	264	318116	8.48417	7.46933	9.59605
Male	2016	South Asian	910	364470	25.109	23.4683	26.8322
Female	2016	Black	244	174173	14.4093	12.6374	16.3579
Male	2016	Black	935	180489	51.6925	48.4127	55.135
Female	2016	White	6394	3186149	24.0594	23.4573	24.6728
Male	2016	White	21960	3081296	85.1095	83.9729	86.2574
Female	2017	South Asian	313	335629	9.51652	8.46925	10.6554
Male	2017	South Asian	1075	384898	28.1473	26.4552	29.9176
Female	2017	Black	295	181739	16.637	14.7747	18.6673
Male	2017	Black	1106	190619	57.8434	54.4674	61.3732
Female	2017	White	7712	3255890	28.2481	27.6053	28.9019
Male	2017	White	25407	3161634	95.3052	94.1217	96.4998
Female	2018	South Asian	374	347220	10.7894	9.7025	11.9629
Male	2018	South Asian	1258	397929	31.7446	29.9826	33.5817
Female	2018	Black	351	185848	19.4022	17.4108	21.5576
Male	2018	Black	1288	196192	64.96	61.4428	68.6253
Female	2018	White	9396	3312479	33.5459	32.8558	34.2466
Male	2018	White	29320	3226145	106.951	105.716	108.197
Female	2019	South Asian	441	361740	11.9296	10.8238	13.1163
Male	2019	South Asian	1461	414570	35.2086	33.3962	37.0925
Female	2019	Black	422	191688	22.1674	20.0894	24.4008
Male	2019	Black	1506	204066	72.2736	68.6468	76.0413
Female	2019	White	11437	3301677	40.4382	39.6873	41.1996
Male	2019	White	33387	3227886	120.504	119.201	121.817
Female	2020	South Asian	538	386236	13.4166	12.2887	14.6189
Male	2020	South Asian	1725	437678	38.8673	37.028	40.7733
Female	2020	Black	503	202332	24.3418	22.2476	26.5791
Male	2020	Black	1741	215474	78.0322	74.3939	81.8019
Female	2020	White	13740	3378757	46.5097	45.7249	47.3045
Male	2020	White	38226	3308123	132.563	131.226	133.909
Female	2021	South Asian	636	392418	15.6757	14.4617	16.9631
Male	2021	South Asian	1969	444355	43.4011	41.4799	45.3875
Female	2021	Black	577	207396	27.0417	24.8624	29.3596
Male	2021	Black	2011	219539	88.0646	84.2362	92.0213
Female	2021	White	16662	3330636	56.8846	56.0161	57.7631
Male	2021	White	42626	3242093	150.508	149.073	151.953
Female	2022	South Asian	763	422569	16.9197	15.7221	18.1833
Male	2022	South Asian	2284	484123	44.7521	42.9103	46.6518
Female	2022	Black	714	218289	30.8798	28.6351	33.2523
Male	2022	Black	2217	232257	90.4302	86.6844	94.2956
Female	2022	White	20576	3315621	68.8505	67.9067	69.804
Male	2022	White	47915	3288830	162.998	161.532	164.473
Female	2023	South Asian	948	459553	19.0202	17.8061	20.2941
Male	2023	South Asian	2660	524972	47.2124	45.4051	49.0722
Female	2023	Black	871	232410	35.08	32.7688	37.5101
Male	2023	Black	2586	244979	98.7605	94.968	102.665
Female	2023	White	26005	3301078	86.4963	85.4418	87.5605
Male	2023	White	53611	3268789	180.849	179.31	182.397
Female	2010	Most deprived	446	621029	6.77626	6.15597	7.44165
Male	2010	Most deprived	2013	691852	26.9071	25.7379	28.1155
Female	2010	Middle	446	652633	7.32062	6.64848	8.04164
Male	2010	Middle	1838	696542	27.6161	26.3609	28.9153
Female	2010	Least deprived	389	707641	6.9422	6.25421	7.68391
Male	2010	Least deprived	1625	733943	25.7496	24.5019	27.044
Female	2011	Most deprived	566	631993	8.52493	7.83036	9.26413
Male	2011	Most deprived	2378	701592	31.4863	30.2263	32.7852
Female	2011	Middle	532	660397	8.73247	7.99626	9.51753
Male	2011	Middle	2134	700346	31.8985	30.5517	33.2891
Female	2011	Least deprived	459	711882	8.23788	7.48636	9.04323
Male	2011	Least deprived	1897	733893	29.9904	28.6448	31.3824
Female	2012	Most deprived	686	643469	10.1756	9.42098	10.9741
Male	2012	Most deprived	2824	713612	36.8654	35.5102	38.2588
Female	2012	Middle	628	667095	10.191	9.39863	11.0315
Male	2012	Middle	2547	707544	37.6541	36.1977	39.1537
Female	2012	Least deprived	561	713567	9.95057	9.12867	10.8255
Male	2012	Least deprived	2243	734409	35.1622	33.7112	36.6592
Female	2013	Most deprived	815	645625	12.1075	11.2831	12.9758
Male	2013	Most deprived	3372	710289	44.3698	42.8765	45.9016
Female	2013	Middle	757	666282	12.2951	11.4226	13.2159
Male	2013	Middle	2969	705354	43.9857	42.4091	45.6058
Female	2013	Least deprived	674	709354	11.9745	11.0721	12.9298
Male	2013	Least deprived	2615	729457	41.0541	39.4847	42.6696
Female	2014	Most deprived	1020	655567	14.9138	14.0051	15.8658
Male	2014	Most deprived	4104	723464	53.2345	51.6104	54.8965
Female	2014	Middle	913	667947	14.6878	13.739	15.6843
Male	2014	Middle	3504	713761	51.3927	49.6963	53.132
Female	2014	Least deprived	767	708942	13.5482	12.5908	14.5581
Male	2014	Least deprived	3049	729532	47.6916	46.003	49.426
Female	2015	Most deprived	1257	675366	17.7866	16.8097	18.8051
Male	2015	Most deprived	4860	742734	61.6305	59.9021	63.3961
Female	2015	Middle	1072	684621	16.802	15.7993	17.8511
Male	2015	Middle	4113	730118	59.1681	57.3644	61.0139
Female	2015	Least deprived	927	718793	15.9636	14.9374	17.0408
Male	2015	Least deprived	3616	740616	55.2515	53.4549	57.0928
Female	2016	Most deprived	1528	694516	21.086	20.0345	22.1781
Male	2016	Most deprived	5702	763736	70.6179	68.7884	72.4836
Female	2016	Middle	1323	700279	20.2376	19.1494	21.3709
Male	2016	Middle	4730	747233	66.4495	64.5595	68.3805
Female	2016	Least deprived	1138	728145	19.0707	17.9646	20.2264
Male	2016	Least deprived	4237	750646	63.291	61.3893	65.2363
Female	2017	Most deprived	1866	714914	25.1155	23.9808	26.2897
Male	2017	Most deprived	6602	787395	79.5655	77.649	81.5173
Female	2017	Middle	1602	717645	23.7707	22.6092	24.9759
Male	2017	Middle	5477	768013	74.8136	72.8343	76.8328
Female	2017	Least deprived	1394	735620	22.7567	21.5648	23.9968
Male	2017	Least deprived	4915	760248	71.7696	69.7671	73.8147
Female	2018	Most deprived	2264	721102	30.269	29.0272	31.5499
Male	2018	Most deprived	7584	793228	91.2865	89.2345	93.3737
Female	2018	Middle	1897	731762	27.4017	26.1705	28.6754
Male	2018	Middle	6264	783888	83.5771	81.5087	85.6844
Female	2018	Least deprived	1723	743863	27.2409	25.9573	28.5711
Male	2018	Least deprived	5648	768929	80.5918	78.4928	82.7325
Female	2019	Most deprived	2762	728723	36.3825	35.031	37.7725
Male	2019	Most deprived	8633	802378	102.904	100.736	105.106
Female	2019	Middle	2218	725393	31.9862	30.6575	33.3572
Male	2019	Middle	6927	778614	92.6523	90.4721	94.8716
Female	2019	Least deprived	2075	737044	32.337	30.9468	33.7731
Male	2019	Least deprived	6338	762095	90.286	88.064	92.5497
Female	2020	Most deprived	3322	754882	41.8775	40.4584	43.3335
Male	2020	Most deprived	9956	828681	114.697	112.447	116.981
Female	2020	Middle	2585	745055	35.7654	34.3908	37.1807
Male	2020	Middle	7782	799222	100.515	98.2845	102.784
Female	2020	Least deprived	2518	749495	37.2784	35.8238	38.7766
Male	2020	Least deprived	7122	772659	98.2896	96.0066	100.613
Female	2021	Most deprived	3893	745999	49.769	48.2118	51.3635
Male	2021	Most deprived	11039	813109	130.084	127.661	132.541
Female	2021	Middle	3105	731074	43.8804	42.3446	45.4575
Male	2021	Middle	8651	780692	114.729	112.317	117.179
Female	2021	Least deprived	3118	738328	46.1719	44.5483	47.839
Male	2021	Least deprived	7923	753561	112.061	109.588	114.575
Female	2022	Most deprived	4745	759666	58.8508	57.181	60.5568
Male	2022	Most deprived	12354	837869	140.828	138.346	143.343
Female	2022	Middle	3796	735680	52.4115	50.7529	54.1104
Male	2022	Middle	9417	800391	120.512	118.082	122.979
Female	2022	Least deprived	3872	725213	57.5721	55.7531	59.4348
Male	2022	Least deprived	8778	749834	123.815	121.221	126.451
Female	2023	Most deprived	5545	712341	74.5664	72.6084	76.5638
Male	2023	Most deprived	13180	788438	161.114	158.366	163.898
Female	2023	Middle	4417	676106	68.7646	66.7434	70.8312
Male	2023	Middle	9960	742993	140.314	137.563	143.107
Female	2023	Least deprived	4581	673123	74.7783	72.5904	77.0146
Male	2023	Least deprived	9209	701622	140.175	137.296	143.099

### Sheet: ST11
Sex	Year	Group	Count	Denominator	Standardised proportion	Lower CI	Upper CI
Female	2010	Neither	360	108036	31.8721	28.4927	35.5263
Male	2010	Neither	955	118798	73.0949	68.3076	78.1171
Female	2010	One	676	93638	67.1723	62.043	72.6023
Male	2010	One	1349	99018	124.764	118.007	131.799
Female	2010	Both	4351	773441	52.8364	51.2525	54.4563
Male	2010	Both	8371	824243	94.9827	92.9277	97.0711
Female	2011	Neither	460	111491	39.178	35.4928	43.1269
Male	2011	Neither	1110	122681	82.562	77.5548	87.7967
Female	2011	One	846	94135	83.6586	77.9452	89.6703
Male	2011	One	1626	99672	150.122	142.721	157.799
Female	2011	Both	5325	768659	65.1456	63.3806	66.9468
Male	2011	Both	10067	819043	115.515	113.237	117.826
Female	2012	Neither	558	114996	46.8796	42.878	51.1403
Male	2012	Neither	1304	126260	94.6042	89.3268	100.102
Female	2012	One	1023	94633	100.966	94.7044	107.523
Male	2012	One	1939	100088	179.946	171.833	188.336
Female	2012	Both	6381	764304	79.1959	77.237	81.1915
Male	2012	Both	11912	813959	138.782	136.269	141.33
Female	2013	Neither	645	118838	52.4124	48.2573	56.8171
Male	2013	Neither	1543	130236	109.065	103.482	114.863
Female	2013	One	1196	95158	117.889	111.153	124.921
Male	2013	One	2289	100576	213.825	204.973	222.955
Female	2013	Both	7474	759104	94.2836	92.1311	96.4733
Male	2013	Both	13745	808090	162.826	160.083	165.603
Female	2014	Neither	745	122776	58.5444	54.2364	63.0926
Male	2014	Neither	1813	134693	124.549	118.666	130.641
Female	2014	One	1392	95514	137.368	130.115	144.916
Male	2014	One	2635	101134	246.932	237.428	256.715
Female	2014	Both	8582	754853	109.806	107.469	112.18
Male	2014	Both	15731	803844	189.149	186.175	192.158
Female	2015	Neither	838	126681	64.6216	60.1387	69.3399
Male	2015	Neither	2071	138766	138.624	132.503	144.948
Female	2015	One	1583	95902	156.976	149.218	165.027
Male	2015	One	2978	101525	279.911	269.8	290.299
Female	2015	Both	9809	749766	127.398	124.865	129.969
Male	2015	Both	17790	798384	217.224	214.016	220.467
Female	2016	Neither	997	131215	74.0763	69.3542	79.0249
Male	2016	Neither	2387	143939	154.042	147.697	160.583
Female	2016	One	1808	96288	179.666	171.37	188.256
Male	2016	One	3377	102173	317.712	306.948	328.753
Female	2016	Both	11170	745608	146.978	144.243	149.751
Male	2016	Both	19981	793767	246.912	243.475	250.384
Female	2017	Neither	1106	135856	79.476	74.6771	84.4933
Male	2017	Neither	2656	148937	168.085	161.515	174.846
Female	2017	One	2072	97020	205.191	196.354	214.32
Male	2017	One	3781	103023	354.794	343.448	366.417
Female	2017	Both	12592	742453	167.522	164.59	170.493
Male	2017	Both	22204	790863	277.391	273.733	281.086
Female	2018	Neither	1230	140885	85.6042	80.701	90.7188
Male	2018	Neither	2968	154332	182.18	175.442	189.104
Female	2018	One	2389	98053	235.53	226.084	245.267
Male	2018	One	4195	104248	389.981	378.151	402.084
Female	2018	Both	14194	741584	190.023	186.894	193.191
Male	2018	Both	24613	789420	309.592	305.719	313.503
Female	2019	Neither	1402	146086	93.8529	88.8037	99.1056
Male	2019	Neither	3282	160073	195.593	188.711	202.655
Female	2019	One	2684	99527	263.013	253.061	273.253
Male	2019	One	4603	105725	424.238	411.963	436.783
Female	2019	Both	15969	741750	214.625	211.296	217.993
Male	2019	Both	27156	789495	342.899	338.818	347.018
Female	2020	Neither	1592	151449	103.217	97.9943	108.638
Male	2020	Neither	3643	166016	210.472	203.432	217.687
Female	2020	One	2999	100960	290.776	280.37	301.467
Male	2020	One	5035	107396	458.742	446.046	471.705
Female	2020	Both	17988	742076	242.404	238.862	245.984
Male	2020	Both	29589	789392	374.988	370.713	379.299
Female	2021	Neither	1779	156598	111.399	106.064	116.925
Male	2021	Neither	4002	171489	223.868	216.715	231.19
Female	2021	One	3344	102573	319.942	309.085	331.08
Male	2021	One	5469	108854	492.208	479.129	505.551
Female	2021	Both	19978	739886	270.599	266.848	274.39
Male	2021	Both	32007	787149	407.567	403.1	412.071
Female	2010	Lower 3 quintiles	858	122907	66.1498	61.6104	70.9246
Male	2010	Lower 3 quintiles	1712	131016	124.092	118.029	130.376
Female	2010	Second highest quintile	2019	342123	55.736	53.2883	58.2656
Male	2010	Second highest quintile	4032	363967	103.216	99.9992	106.508
Female	2010	Highest quintile	2456	462809	49.221	47.2437	51.2582
Male	2010	Highest quintile	4759	493131	89.4936	86.908	92.1353
Female	2011	Lower 3 quintiles	1098	121509	83.4028	78.3112	88.727
Male	2011	Lower 3 quintiles	2111	129787	150.29	143.632	157.165
Female	2011	Second highest quintile	2501	341149	69.1097	66.3799	71.9216
Male	2011	Second highest quintile	4872	363107	125.406	121.849	129.039
Female	2011	Highest quintile	2976	463445	60.076	57.8887	62.3235
Male	2011	Highest quintile	5623	493488	106.893	104.059	109.784
Female	2012	Lower 3 quintiles	1328	120987	100.055	94.4738	105.867
Male	2012	Lower 3 quintiles	2512	129097	176.476	169.271	183.897
Female	2012	Second highest quintile	3012	340933	83.9189	80.8975	87.0228
Male	2012	Second highest quintile	5789	362493	150.481	146.567	154.471
Female	2012	Highest quintile	3552	462653	72.9355	70.5105	75.4214
Male	2012	Highest quintile	6627	492401	128.278	125.153	131.46
Female	2013	Lower 3 quintiles	1583	120630	118.128	112.067	124.419
Male	2013	Lower 3 quintiles	3019	128560	209.275	201.46	217.304
Female	2013	Second highest quintile	3528	340536	99.0649	95.7733	102.44
Male	2013	Second highest quintile	6753	361853	177.697	173.424	182.048
Female	2013	Highest quintile	4118	460866	86.1129	83.4603	88.8272
Male	2013	Highest quintile	7549	490504	148.546	145.164	151.987
Female	2014	Lower 3 quintiles	1907	123906	140.146	133.596	146.922
Male	2014	Lower 3 quintiles	3579	132161	243.042	234.717	251.575
Female	2014	Second highest quintile	4066	338233	115.609	112.034	119.269
Male	2014	Second highest quintile	7697	359430	205.305	200.684	210.004
Female	2014	Highest quintile	4650	458277	98.6092	95.7562	101.525
Male	2014	Highest quintile	8612	487975	172.433	168.764	176.161
Female	2015	Lower 3 quintiles	2215	126792	159.485	152.563	166.629
Male	2015	Lower 3 quintiles	4221	135048	282.187	273.286	291.294
Female	2015	Second highest quintile	4638	335270	133.804	129.932	137.761
Male	2015	Second highest quintile	8680	356352	234.659	229.689	239.708
Female	2015	Highest quintile	5266	455613	113.577	110.495	116.723
Male	2015	Highest quintile	9589	485019	195.115	191.187	199.103
Female	2016	Lower 3 quintiles	2592	128531	184.189	176.787	191.809
Male	2016	Lower 3 quintiles	4893	136623	322.698	313.243	332.355
Female	2016	Second highest quintile	5232	332178	152.865	148.704	157.112
Male	2016	Second highest quintile	9717	353436	265.805	260.491	271.199
Female	2016	Highest quintile	6000	455267	130.893	127.574	134.277
Male	2016	Highest quintile	10715	484693	220.196	216.012	224.44
Female	2017	Lower 3 quintiles	2997	132155	209.305	201.513	217.31
Male	2017	Lower 3 quintiles	5580	140499	361.328	351.462	371.391
Female	2017	Second highest quintile	5928	332110	174.11	169.667	178.64
Male	2017	Second highest quintile	10772	353369	297.009	291.379	302.719
Female	2017	Highest quintile	6684	451719	147.87	144.321	151.485
Male	2017	Highest quintile	11817	481116	246.098	241.65	250.608
Female	2018	Lower 3 quintiles	3494	136434	238.516	230.315	246.925
Male	2018	Lower 3 quintiles	6312	144970	398.275	388.09	408.651
Female	2018	Second highest quintile	6681	332770	196.942	192.215	201.756
Male	2018	Second highest quintile	11919	353846	330.432	324.487	336.458
Female	2018	Highest quintile	7452	449510	166.322	162.544	170.166
Male	2018	Highest quintile	13010	478389	273.385	268.678	278.152
Female	2019	Lower 3 quintiles	4025	140577	267.997	259.463	276.732
Male	2019	Lower 3 quintiles	7109	149141	440.511	429.955	451.255
Female	2019	Second highest quintile	7519	333594	222.205	217.182	227.313
Male	2019	Second highest quintile	13141	354878	365.216	358.965	371.547
Female	2019	Highest quintile	8307	449041	186.244	182.237	190.316
Male	2019	Highest quintile	14207	477675	299.722	294.786	304.72
Female	2020	Lower 3 quintiles	4598	144667	300.102	291.225	309.175
Male	2020	Lower 3 quintiles	7862	153451	478.77	467.941	489.781
Female	2020	Second highest quintile	8436	334328	250.08	244.751	255.496
Male	2020	Second highest quintile	14280	355541	398.536	392.001	405.151
Female	2020	Highest quintile	9302	448946	208.675	204.43	212.986
Male	2020	Highest quintile	15453	477512	326.097	320.943	331.312
Female	2021	Lower 3 quintiles	5223	148502	333.951	324.728	343.365
Male	2021	Lower 3 quintiles	8649	157420	518.136	507.011	529.44
Female	2021	Second highest quintile	9410	334232	280.4	274.746	286.14
Male	2021	Second highest quintile	15420	355577	431.918	425.109	438.809
Female	2021	Highest quintile	10184	447796	229.136	224.676	233.661
Male	2021	Highest quintile	16642	476073	352.022	346.657	357.449
Female	2010	Compulsory	395	92999	46.1113	41.6078	50.9636
Male	2010	Compulsory	851	99156	92.2905	86.0861	98.8179
Female	2010	Secondary	2742	482627	53.0047	50.9996	55.0673
Male	2010	Secondary	5408	514389	97.3324	94.7067	100.012
Female	2010	Higher	2325	409587	52.1682	49.9796	54.425
Male	2010	Higher	4572	438625	94.3018	91.4778	97.1882
Female	2011	Compulsory	487	87707	60.0756	54.7796	65.7396
Male	2011	Compulsory	954	93644	108.93	102.023	116.176
Female	2011	Secondary	3381	480760	65.7965	63.5564	68.0943
Male	2011	Secondary	6562	512398	119.581	116.655	122.561
Female	2011	Higher	2863	416592	63.3812	60.985	65.8446
Male	2011	Higher	5473	446126	111.444	108.399	114.551
Female	2012	Compulsory	576	83323	73.666	67.6908	80.0218
Male	2012	Compulsory	1077	88903	127.885	120.251	135.871
Female	2012	Secondary	4085	479123	80.525	78.0332	83.075
Male	2012	Secondary	7800	510128	144.355	141.119	147.645
Female	2012	Higher	3425	423282	75.6517	73.0405	78.3297
Male	2012	Higher	6509	452925	131.698	128.409	135.047
Female	2013	Compulsory	665	79806	88.3717	81.7031	95.4346
Male	2013	Compulsory	1205	85196	149.628	141.189	158.435
Female	2013	Secondary	4818	476549	96.5962	93.8475	99.4041
Male	2013	Secondary	9029	506805	170.422	166.876	174.025
Female	2013	Higher	3969	429412	86.7713	84	89.6084
Male	2013	Higher	7624	459556	153.071	149.555	156.648
Female	2014	Compulsory	744	76754	101.651	94.3997	109.307
Male	2014	Compulsory	1342	82027	172.38	163.18	181.96
Female	2014	Secondary	5572	473675	113.658	110.654	116.721
Male	2014	Secondary	10341	504426	198.412	194.559	202.32
Female	2014	Higher	4582	436388	99.0713	96.1394	102.068
Male	2014	Higher	8816	466718	176.108	172.359	179.917
Female	2015	Compulsory	824	73782	116.216	108.345	124.504
Male	2015	Compulsory	1458	78843	192.938	183.074	203.193
Female	2015	Secondary	6340	470323	131.561	128.306	134.878
Male	2015	Secondary	11660	500742	227.839	223.677	232.058
Female	2015	Higher	5281	442491	113.3	110.186	116.477
Male	2015	Higher	10116	472998	200.595	196.62	204.629
Female	2016	Compulsory	891	71394	129.091	120.691	137.918
Male	2016	Compulsory	1587	76357	214.954	204.43	225.877
Female	2016	Secondary	7224	466931	152.41	148.881	156
Male	2016	Secondary	13060	497314	259.236	254.767	263.763
Female	2016	Higher	6092	449482	129.217	125.918	132.58
Male	2016	Higher	11548	480345	226.426	222.234	230.676
Female	2017	Compulsory	949	69308	140.74	131.871	150.046
Male	2017	Compulsory	1703	74187	235.511	224.383	247.046
Female	2017	Secondary	8120	463909	174.145	170.346	178.007
Male	2017	Secondary	14436	493887	291.306	286.534	296.136
Female	2017	Higher	6973	457579	145.566	142.1	149.094
Male	2017	Higher	13026	489480	252.419	248.026	256.87
Female	2018	Compulsory	1029	67581	155.506	146.092	165.364
Male	2018	Compulsory	1827	72140	257.062	245.338	269.2
Female	2018	Secondary	9087	461393	197.428	193.361	201.558
Male	2018	Secondary	15847	491343	323.898	318.841	329.015
Female	2018	Higher	7993	467770	163.649	160.014	167.344
Male	2018	Higher	14684	499820	279.484	274.905	284.119
Female	2019	Compulsory	1096	65806	168.677	158.785	179.021
Male	2019	Compulsory	1910	70449	274.137	261.912	286.782
Female	2019	Secondary	10029	458927	220.458	216.139	224.841
Male	2019	Secondary	17299	488796	358.176	352.828	363.584
Female	2019	Higher	9272	479875	185.061	181.246	188.935
Male	2019	Higher	16481	512376	307.5	302.745	312.31
Female	2020	Compulsory	1175	64312	184.001	173.577	194.884
Male	2020	Compulsory	2011	68782	293.486	280.734	306.666
Female	2020	Secondary	11096	455635	247.32	242.716	251.989
Male	2020	Secondary	18610	485497	390.304	384.689	395.981
Female	2020	Higher	10703	492927	208.116	204.121	212.168
Male	2020	Higher	18369	526169	334.841	329.934	339.803
Female	2021	Compulsory	1240	63551	196.226	185.392	207.525
Male	2021	Compulsory	2113	67994	311.024	297.826	324.654
Female	2021	Secondary	12117	450163	274.526	269.635	279.483
Male	2021	Secondary	19901	479516	424.122	418.221	430.085
Female	2021	Higher	12197	505192	231.957	227.781	236.189
Male	2021	Higher	20255	539096	361.482	356.431	366.585
